# Multi-omics insights in major depressive disorder: Dysfunction of Neurons

**DOI:** 10.1101/2025.05.03.25326369

**Authors:** Lingfeng Zhang, Honggang Lyu, Simeng Ma, Yantao Xu, Xinhui Xie, Qian Gong, Lijun Kang, Shijia Chen, Zhongchun Liu

## Abstract

Major Depressive Disorder (MDD) is a complex psychiatric condition characterized by neuronal and functional disruptions in the dorsolateral prefrontal cortex (dlPFC). We integrated MDD-associated multi-omics data, including two single-cell RNA sequencing (scRNA-seq) datasets, GWAS summary data, and depression-related proteomic data from UK Biobank. We identified 273 MDD-associated eQTL, while the single-cell disease-relevance score (scDRS) algorithm revealed that excitatory neurons, inhibitory neurons, and oligodendrocyte precursor cells (OPCs) are significantly associated with MDD. Non-negative matrix factorization (NMF) identified four meta-programs (MPs) in excitatory and inhibitory neurons, reflecting functional impairments related to synaptic plasticity, neuronal connectivity, and epigenetic regulation. Differentiation trajectory analysis revealed distinct pathological states of neuronal subtypes. We identified *CXCL14^+^* inhibitory neurons and investigated their role in stress perception and intercellular communication. Plasma proteomics data validated 33 risk genes, five of which encoded proteins predictive of patient survival in CoxBoost regression models. These findings provide a comprehensive understanding of the cellular and molecular underpinnings of MDD, offering potential diagnostic and therapeutic targets and advancing the development of precision medicine approaches for MDD.

## Supplementary File 1 for "Multi-omics insights in major depressive disorder: Dysfunction of Neurons" (part 1 of 2)

### Sheet: S1
Table 1. Results of brain region-specific eQTL.
BrainTissue	Exposure	GeneSymbol	method	nsnp	b	se	pval	adj_pval	lo_ci	up_ci	or	or_lci95	or_uci95
basalganglia	ENSG00000172260.15	NEGR1	Wald ratio	1	0.0665852	0.00752445	8.81714e-19	4.42621e-16	0.0518373	0.0813331	1.06885	1.0532	1.08473
basalganglia	ENSG00000173540.12	GMPPB	Wald ratio	1	0.0438789	0.00558468	3.93384e-15	1.97479e-12	0.0329329	0.0548249	1.04486	1.03348	1.05636
basalganglia	ENSG00000145020.15	AMT	Wald ratio	1	-0.0368391	0.00502381	2.25209e-13	1.13055e-10	-0.0466858	-0.0269925	0.963831	0.954387	0.973369
basalganglia	ENSG00000196345.13	ZKSCAN7	Wald ratio	1	-0.0545332	0.00835128	6.58074e-11	3.30353e-08	-0.0709017	-0.0381647	0.946927	0.931553	0.962554
basalganglia	ENSG00000166166.13	TRMT61A	Wald ratio	1	0.0521207	0.00801715	7.971e-11	4.00144e-08	0.036407	0.0678343	1.0535	1.03708	1.07019
basalganglia	ENSG00000188938.17	FAM120AOS	Wald ratio	1	0.0477712	0.00832525	9.57383e-09	4.80606e-06	0.0314537	0.0640887	1.04893	1.03195	1.06619
basalganglia	ENSG00000182272.12	B4GALNT4	Wald ratio	1	0.0383757	0.00707306	5.77566e-08	2.89938e-05	0.0245125	0.0522389	1.03912	1.02482	1.05363
basalganglia	ENSG00000149485.19	FADS1	Wald ratio	1	-0.0420684	0.00781755	7.39568e-08	3.71263e-05	-0.0573908	-0.026746	0.958804	0.944225	0.973608
basalganglia	ENSG00000163933.10	RFT1	Wald ratio	1	0.039374	0.0075474	1.8195e-07	9.13388e-05	0.0245811	0.0541669	1.04016	1.02489	1.05566
basalganglia	ENSG00000108349.17	CASC3	Wald ratio	1	0.0431075	0.00831758	2.18697e-07	0.000109786	0.0268051	0.05941	1.04405	1.02717	1.06121
basalganglia	ENSG00000119414.11	PPP6C	Wald ratio	1	0.0426598	0.00848154	4.91178e-07	0.000246571	0.026036	0.0592836	1.04358	1.02638	1.06108
basalganglia	ENSG00000204463.12	BAG6	Wald ratio	1	0.0303047	0.00602715	4.95549e-07	0.000248766	0.0184915	0.0421179	1.03077	1.01866	1.04302
basalganglia	ENSG00000055955.17	ITIH4	Wald ratio	1	-0.0253352	0.00504087	5.00945e-07	0.000251474	-0.0352153	-0.0154551	0.974983	0.965398	0.984664
basalganglia	ENSG00000175970.11	UNC119B	Wald ratio	1	0.0315519	0.00631001	5.72436e-07	0.000287363	0.0191843	0.0439195	1.03205	1.01937	1.0449
basalganglia	ENSG00000139133.7	ALG10	Wald ratio	1	0.0338234	0.00684916	7.87946e-07	0.000395549	0.0203991	0.0472478	1.0344	1.02061	1.04838
basalganglia	ENSG00000108433.16	GOSR2	Wald ratio	1	0.0425246	0.00872427	1.09202e-06	0.000548193	0.025425	0.0596241	1.04344	1.02575	1.06144
basalganglia	ENSG00000134138.20	MEIS2	Wald ratio	1	0.035522	0.00735377	1.36228e-06	0.000683863	0.0211086	0.0499354	1.03616	1.02133	1.0512
basalganglia	ENSG00000103855.18	CD276	Wald ratio	1	-0.0345036	0.0074437	3.56469e-06	0.00178948	-0.0490932	-0.0199139	0.966085	0.952092	0.980283
basalganglia	ENSG00000077498.9	TYR	Wald ratio	1	0.0391786	0.00852785	4.34437e-06	0.00218087	0.022464	0.0558932	1.03996	1.02272	1.05748
basalganglia	ENSG00000144648.16	ACKR2	Wald ratio	1	-0.0321538	0.00712331	6.36521e-06	0.00319533	-0.0461155	-0.0181921	0.968358	0.954932	0.981972
basalganglia	ENSG00000265817.3	FSBP	Wald ratio	1	-0.0326606	0.00725629	6.76315e-06	0.0033951	-0.0468829	-0.0184383	0.967867	0.954199	0.981731
basalganglia	ENSG00000178966.16	RMI1	Wald ratio	1	0.0360608	0.00803768	7.2413e-06	0.00363513	0.020307	0.0518147	1.03672	1.02051	1.05318
basalganglia	ENSG00000131023.13	LATS1	Wald ratio	1	0.0241913	0.00543162	8.43707e-06	0.00423541	0.0135453	0.0348373	1.02449	1.01364	1.03545
basalganglia	ENSG00000055211.14	GINM1	Wald ratio	1	-0.0250177	0.00569185	1.1059e-05	0.0055516	-0.0361738	-0.0138617	0.975293	0.964473	0.986234
basalganglia	ENSG00000124198.9	ARFGEF2	Wald ratio	1	-0.0352382	0.00807361	1.27347e-05	0.0063928	-0.0510625	-0.0194139	0.965375	0.950219	0.980773
basalganglia	ENSG00000187391.21	MAGI2	Wald ratio	1	0.0343949	0.00792048	1.40849e-05	0.00707064	0.0188708	0.0499191	1.03499	1.01905	1.05119
basalganglia	ENSG00000004534.15	RBM6	Wald ratio	1	-0.0246234	0.0057128	1.63101e-05	0.00818768	-0.0358205	-0.0134263	0.975677	0.964814	0.986663
basalganglia	ENSG00000115561.16	CHMP3	Wald ratio	1	0.0272962	0.00635553	1.74794e-05	0.00877466	0.0148393	0.039753	1.02767	1.01495	1.04055
basalganglia	ENSG00000172239.14	PAIP1	Wald ratio	1	0.0355353	0.00830806	1.89254e-05	0.00950053	0.0192515	0.0518191	1.03617	1.01944	1.05319
basalganglia	ENSG00000186446.12	ZNF501	Wald ratio	1	-0.0309806	0.00727795	2.07395e-05	0.0104112	-0.0452454	-0.0167158	0.969494	0.955763	0.983423
basalganglia	ENSG00000187676.8	B3GLCT	Wald ratio	1	-0.0325177	0.00767607	2.2729e-05	0.0114099	-0.0475628	-0.0174726	0.968005	0.953551	0.982679
basalganglia	ENSG00000021300.14	PLEKHB1	Wald ratio	1	0.0315349	0.00747413	2.45159e-05	0.012307	0.0168856	0.0461842	1.03204	1.01703	1.04727
basalganglia	ENSG00000146007.11	ZMAT2	Wald ratio	1	-0.0349352	0.00846756	3.69497e-05	0.0185488	-0.0515316	-0.0183388	0.965668	0.949774	0.981828
basalganglia	ENSG00000176095.12	IP6K1	Wald ratio	1	0.0345371	0.00843953	4.27109e-05	0.0214409	0.0179956	0.0510786	1.03514	1.01816	1.05241
basalganglia	ENSG00000204084.13	INPP5B	Wald ratio	1	-0.026605	0.00651295	4.40874e-05	0.0221319	-0.0393704	-0.0138397	0.973746	0.961395	0.986256
basalganglia	ENSG00000163931.16	TKT	Wald ratio	1	0.0287916	0.00706448	4.59076e-05	0.0230456	0.0149452	0.0426379	1.02921	1.01506	1.04356
basalganglia	ENSG00000170092.14	SPDYE5	Wald ratio	1	0.0307454	0.00762789	5.56227e-05	0.0279226	0.0157947	0.045696	1.03122	1.01592	1.04676
basalganglia	ENSG00000232112.3	TMA7	Wald ratio	1	0.0270862	0.00672088	5.57411e-05	0.0279821	0.0139132	0.0402591	1.02746	1.01401	1.04108
basalganglia	ENSG00000203668.2	CHML	Wald ratio	1	0.0307969	0.00764521	5.61902e-05	0.0282075	0.0158123	0.0457815	1.03128	1.01594	1.04685
basalganglia	ENSG00000008394.13	MGST1	Wald ratio	1	0.0296449	0.00741231	6.34991e-05	0.0318765	0.0151168	0.044173	1.03009	1.01523	1.04516
basalganglia	ENSG00000025434.19	NR1H3	Wald ratio	1	-0.0301988	0.00768278	8.46966e-05	0.0425177	-0.045257	-0.0151405	0.970253	0.955752	0.984974
basalganglia	ENSG00000173540.12	GMPPB	Robust adjusted profile score (RAPS)	1	0.0438789	0.00921838	1.93653e-06	0.000615816	0.0258109	0.0619469	1.04486	1.02615	1.06391
basalganglia	ENSG00000145020.15	AMT	Robust adjusted profile score (RAPS)	1	-0.0368391	0.00760092	1.25554e-06	0.000399262	-0.0517369	-0.0219413	0.963831	0.949579	0.978298
basalganglia	ENSG00000055955.17	ITIH4	Robust adjusted profile score (RAPS)	1	-0.0253352	0.006477	9.17014e-05	0.0291611	-0.0380301	-0.0126403	0.974983	0.962684	0.987439
basalganglia	ENSG00000172260.15	NEGR1	Robust adjusted profile score (RAPS)	1	0.0665852	0.0175528	0.000148589	0.0472512	0.0321816	0.100989	1.06885	1.03271	1.10626
cerebellum	ENSG00000143801.17	PSEN2	Wald ratio	1	0.0322232	0.0069742	3.83093e-06	0.00524454	0.0185538	0.0458927	1.03275	1.01873	1.04696
cerebellum	ENSG00000054277.14	OPN3	Wald ratio	1	0.0426673	0.010072	2.2729e-05	0.0311159	0.0229262	0.0624083	1.04359	1.02319	1.0644
cerebellum	ENSG00000112812.16	PRSS16	Wald ratio	1	-0.0280251	0.00568511	8.24121e-07	0.00112822	-0.0391679	-0.0168823	0.972364	0.961589	0.983259
cerebellum	ENSG00000149295.14	DRD2	Wald ratio	1	-0.0539356	0.00977775	3.46498e-08	4.74355e-05	-0.0731	-0.0347712	0.947493	0.929508	0.965826
cerebellum	ENSG00000186625.14	KATNA1	Wald ratio	1	0.0406427	0.00906285	7.3073e-06	0.0100037	0.0228795	0.0584058	1.04148	1.02314	1.06015
cerebellum	ENSG00000115271.11	GCA	Wald ratio	1	0.0148474	0.00358278	3.41171e-05	0.0467063	0.0078251	0.0218696	1.01496	1.00786	1.02211
cerebellum	ENSG00000085365.18	SCAMP1	Wald ratio	1	-0.0428716	0.00944502	5.65021e-06	0.00773514	-0.0613839	-0.0243594	0.958034	0.940462	0.975935
cerebellum	ENSG00000163807.6	KIAA1143	Wald ratio	1	0.0242338	0.00484638	5.72102e-07	0.000783208	0.0147349	0.0337327	1.02453	1.01484	1.03431
cerebellum	ENSG00000106460.19	TMEM106B	Wald ratio	1	0.0607439	0.00879452	4.94934e-12	6.77564e-09	0.0435067	0.0779812	1.06263	1.04447	1.0811
cerebellum	ENSG00000184838.15	PRR16	Wald ratio	1	0.0452027	0.0108685	3.19552e-05	0.0437467	0.0239005	0.0665049	1.04624	1.02419	1.06877
cerebellum	ENSG00000149485.19	FADS1	Wald ratio	1	-0.0232736	0.00412875	1.73084e-08	2.36952e-05	-0.0313659	-0.0151812	0.976995	0.969121	0.984933
cerebellum	ENSG00000164078.13	MST1R	Wald ratio	1	0.0318904	0.00603769	1.2786e-07	0.000175041	0.0200565	0.0437243	1.0324	1.02026	1.04469
cerebellum	ENSG00000139746.15	RBM26	Wald ratio	1	0.0366496	0.00849748	1.61057e-05	0.0220487	0.0199945	0.0533046	1.03733	1.0202	1.05475
cerebellum	ENSG00000010319.7	SEMA3G	Wald ratio	1	0.0386263	0.00835167	3.74633e-06	0.00512873	0.022257	0.0549956	1.03938	1.02251	1.05654
cerebellum	ENSG00000178149.17	DALRD3	Wald ratio	1	-0.0537315	0.00733618	2.40362e-13	3.29056e-10	-0.0681104	-0.0393526	0.947687	0.934157	0.961412
cerebellum	ENSG00000186714.12	CCDC73	Wald ratio	1	-0.0540732	0.0101202	9.13666e-08	0.000125081	-0.0739087	-0.0342376	0.947363	0.928756	0.966342
cerebellum	ENSG00000205363.5	INSYN1	Wald ratio	1	0.0497208	0.00976768	3.57424e-07	0.000489314	0.0305761	0.0688654	1.05098	1.03105	1.07129
cerebellum	ENSG00000185614.6	INKA1	Wald ratio	1	0.0250382	0.00396557	2.72075e-10	3.7247e-07	0.0172657	0.0328108	1.02535	1.01742	1.03335
cerebellum	ENSG00000204525.16	HLA-C	Wald ratio	1	-0.014439	0.00339161	2.06934e-05	0.0283292	-0.0210866	-0.00779146	0.985665	0.979134	0.992239
cerebellum	ENSG00000134825.16	TMEM258	Wald ratio	1	0.036458	0.00692528	1.40585e-07	0.000192461	0.0228845	0.0500316	1.03713	1.02315	1.0513
cerebellum	ENSG00000184611.12	KCNH7	Wald ratio	1	0.0156227	0.00376987	3.41171e-05	0.0467063	0.00823372	0.0230116	1.01575	1.00827	1.02328
cerebellum	ENSG00000221968.9	FADS3	Wald ratio	1	-0.0465679	0.00942192	7.71255e-07	0.00105585	-0.0650349	-0.0281009	0.9545	0.937035	0.97229
cerebellum	ENSG00000012171.20	SEMA3B	Wald ratio	1	0.067608	0.0138606	1.0732e-06	0.00146921	0.0404413	0.0947747	1.06995	1.04127	1.09941
cerebellum	ENSG00000055957.11	ITIH1	Wald ratio	1	0.0457426	0.0100238	5.03335e-06	0.00689065	0.0260959	0.0653892	1.0468	1.02644	1.06757
cerebellum	ENSG00000164068.16	RNF123	Wald ratio	1	0.0342496	0.00556259	7.40727e-10	1.01405e-06	0.0233469	0.0451523	1.03484	1.02362	1.04619
cerebellum	ENSG00000173621.9	LRFN4	Wald ratio	1	0.0296695	0.00654564	5.82305e-06	0.00797176	0.0168401	0.042499	1.03011	1.01698	1.04341
cerebellum	ENSG00000004534.15	RBM6	Wald ratio	1	-0.0193168	0.00401443	1.49534e-06	0.00204713	-0.0271851	-0.0114486	0.980869	0.973181	0.988617
cerebellum	ENSG00000198218.11	QRICH1	Wald ratio	1	0.0279863	0.00595186	2.57497e-06	0.00352513	0.0163206	0.0396519	1.02838	1.01645	1.04045
cerebellum	ENSG00000173540.12	GMPPB	Wald ratio	1	0.0341952	0.00433769	3.18898e-15	4.36571e-12	0.0256934	0.0426971	1.03479	1.02603	1.04362
cerebellum	ENSG00000172817.4	CYP7B1	Wald ratio	1	-0.0212542	0.00477216	8.43707e-06	0.0115504	-0.0306076	-0.0119007	0.97897	0.969856	0.98817
cerebellum	ENSG00000185352.8	HS6ST3	Wald ratio	1	0.0481456	0.00988932	1.12482e-06	0.00153988	0.0287625	0.0675286	1.04932	1.02918	1.06986
cerebellum	ENSG00000174807.4	CD248	Wald ratio	1	-0.0623703	0.0130126	1.64236e-06	0.00224839	-0.0878749	-0.0368657	0.939535	0.915875	0.963806
cerebellum	ENSG00000173599.15	PC	Wald ratio	1	0.0225782	0.00527536	1.8695e-05	0.0255935	0.0122385	0.0329179	1.02283	1.01231	1.03347
cerebellum	ENSG00000008838.20	MED24	Wald ratio	1	0.0338027	0.00697125	1.24162e-06	0.00169978	0.0201391	0.0474664	1.03438	1.02034	1.04861
cerebellum	ENSG00000107854.6	TNKS2	Wald ratio	1	0.0553323	0.0131329	2.51723e-05	0.0344608	0.0295917	0.0810728	1.05689	1.03003	1.08445
cerebellum	ENSG00000055955.17	ITIH4	Wald ratio	1	-0.0205521	0.00406559	4.30095e-07	0.000588801	-0.0285207	-0.0125835	0.979658	0.971882	0.987495
cerebellum	ENSG00000213047.13	DENND1B	Wald ratio	1	0.0497478	0.00792134	3.38096e-10	4.62853e-07	0.0342219	0.0652736	1.05101	1.03481	1.06745
cerebellum	ENSG00000115594.12	IL1R1	Wald ratio	1	-0.0385692	0.00836369	3.99757e-06	0.00547268	-0.0549621	-0.0221764	0.962165	0.946521	0.978068
cerebellum	ENSG00000156374.16	PCGF6	Wald ratio	1	-0.0424477	0.00983989	1.60445e-05	0.0219649	-0.0617339	-0.0231615	0.958441	0.940133	0.977105
cerebellum	ENSG00000163788.14	SNRK	Wald ratio	1	0.0242916	0.00551953	1.07736e-05	0.0147491	0.0134734	0.0351099	1.02459	1.01356	1.03573
cerebellum	ENSG00000119414.11	PPP6C	Wald ratio	1	0.0381895	0.00787159	1.22494e-06	0.00167695	0.0227612	0.0536178	1.03893	1.02302	1.05508
cerebellum	ENSG00000100266.19	PACSIN2	Wald ratio	1	0.0309344	0.00707198	1.21866e-05	0.0166835	0.0170733	0.0447955	1.03142	1.01722	1.04581
cerebellum	ENSG00000010704.18	HFE	Wald ratio	1	0.0459213	0.0107916	2.08798e-05	0.0285845	0.0247697	0.0670729	1.04699	1.02508	1.06937
cerebellum	ENSG00000056972.20	TRAF3IP2	Wald ratio	1	0.0305948	0.00700491	1.25606e-05	0.0171954	0.0168652	0.0443244	1.03107	1.01701	1.04532
cerebellum	ENSG00000242247.11	ARFGAP3	Wald ratio	1	0.0334148	0.00798003	2.82288e-05	0.0386452	0.017774	0.0490557	1.03398	1.01793	1.05028
cerebellum	ENSG00000149782.11	PLCB3	Wald ratio	1	0.03848	0.00885686	1.39493e-05	0.0190966	0.0211206	0.0558395	1.03923	1.02135	1.05743
cerebellum	ENSG00000109919.10	MTCH2	Wald ratio	1	0.0265599	0.00595982	8.33119e-06	0.0114054	0.0148786	0.0382411	1.02692	1.01499	1.03898
cerebellum	ENSG00000110148.10	CCKBR	Wald ratio	1	0.0425528	0.0095817	8.95229e-06	0.0122557	0.0237726	0.0613329	1.04347	1.02406	1.06325
cerebellum	ENSG00000041353.10	RAB27B	Wald ratio	1	-0.0423685	0.0076179	2.6716e-08	3.65742e-05	-0.0572996	-0.0274374	0.958517	0.944311	0.972936
cerebellum	ENSG00000126215.14	XRCC3	Wald ratio	1	0.0302928	0.00677379	7.74688e-06	0.0106055	0.0170162	0.0435694	1.03076	1.01716	1.04453
cerebellum	ENSG00000144815.16	NXPE3	Wald ratio	1	0.0550812	0.0128246	1.74726e-05	0.02392	0.029945	0.0802175	1.05663	1.0304	1.08352
cerebellum	ENSG00000220205.9	VAMP2	Wald ratio	1	0.0572042	0.0117909	1.22494e-06	0.00167695	0.0340941	0.0803144	1.05887	1.03468	1.08363
cerebellum	ENSG00000166133.18	RPUSD2	Wald ratio	1	-0.0535326	0.0114188	2.75733e-06	0.00377478	-0.0759134	-0.0311518	0.947875	0.926896	0.969328
cerebellum	ENSG00000102572.14	STK24	Wald ratio	1	0.0462228	0.00819996	1.73084e-08	2.36952e-05	0.0301509	0.0622947	1.04731	1.03061	1.06428
cerebellum	ENSG00000203668.2	CHML	Wald ratio	1	0.041372	0.00990572	2.95933e-05	0.0405133	0.0219568	0.0607872	1.04224	1.0222	1.06267
cerebellum	ENSG00000182272.12	B4GALNT4	Wald ratio	1	0.0383984	0.00756725	3.88957e-07	0.000532482	0.0235666	0.0532302	1.03915	1.02385	1.05467
cerebellum	ENSG00000089094.19	KDM2B	Wald ratio	1	0.0385503	0.00828012	3.22772e-06	0.00441875	0.0223213	0.0547793	1.0393	1.02257	1.05631
cerebellum	ENSG00000213722.9	DDAH2	Wald ratio	1	0.0216247	0.00510728	2.29487e-05	0.0314167	0.0116144	0.0316349	1.02186	1.01168	1.03214
cerebellum	ENSG00000152767.17	FARP1	Wald ratio	1	0.0498368	0.00875002	1.22927e-08	1.68287e-05	0.0326867	0.0669868	1.0511	1.03323	1.06928
cerebellum	ENSG00000123080.12	CDKN2C	Wald ratio	1	0.0437042	0.00986213	9.35739e-06	0.0128103	0.0243744	0.0630339	1.04467	1.02467	1.06506
cerebellum	ENSG00000139133.7	ALG10	Wald ratio	1	0.0444971	0.0102002	1.2865e-05	0.0176122	0.0245048	0.0644894	1.0455	1.02481	1.06661
cerebellum	ENSG00000187676.8	B3GLCT	Wald ratio	1	-0.0330225	0.00731315	6.31691e-06	0.00864785	-0.0473563	-0.0186887	0.967517	0.953748	0.981485
cerebellum	ENSG00000163938.17	GNL3	Wald ratio	1	0.0205232	0.0046577	1.05157e-05	0.014396	0.0113941	0.0296522	1.02074	1.01146	1.0301
cerebellum	ENSG00000196653.12	ZNF502	Wald ratio	1	-0.0175501	0.00412286	2.07395e-05	0.0283924	-0.0256309	-0.00946929	0.982603	0.974695	0.990575
cerebellum	ENSG00000111801.16	BTN3A3	Wald ratio	1	-0.0369852	0.00606978	1.10585e-09	1.51391e-06	-0.0488819	-0.0250884	0.96369	0.952294	0.975224
cerebellum	ENSG00000213390.11	ARHGAP19	Wald ratio	1	-0.032953	0.00771233	1.93064e-05	0.0264305	-0.0480692	-0.0178368	0.967584	0.953068	0.982321
cerebellum	ENSG00000163808.17	KIF15	Wald ratio	1	-0.0270941	0.00636494	2.07395e-05	0.0283924	-0.0395694	-0.0146188	0.97327	0.961203	0.985487
cerebellum	ENSG00000165379.13	LRFN5	Wald ratio	1	0.038481	0.00549753	2.56537e-12	3.51199e-09	0.0277058	0.0492561	1.03923	1.02809	1.05049
cerebellum	ENSG00000099889.14	ARVCF	Wald ratio	1	-0.0291352	0.00662862	1.1059e-05	0.0151397	-0.0421273	-0.0161431	0.971285	0.958748	0.983987
cerebellum	ENSG00000141664.10	ZCCHC2	Wald ratio	1	-0.0314208	0.00695843	6.31691e-06	0.00864785	-0.0450593	-0.0177822	0.969068	0.955941	0.982375
cerebellum	ENSG00000112763.17	BTN2A1	Wald ratio	1	-0.0478315	0.00831867	8.92958e-09	1.22246e-05	-0.0641361	-0.0315269	0.953294	0.937877	0.968965
cerebellum	ENSG00000106268.15	NUDT1	Wald ratio	1	-0.0359836	0.00848336	2.21863e-05	0.0303731	-0.052611	-0.0193562	0.964656	0.948749	0.98083
cerebellum	ENSG00000163935.14	SFMBT1	Wald ratio	1	-0.0472536	0.00940296	5.02401e-07	0.000687787	-0.0656834	-0.0288238	0.953845	0.936427	0.971588
cerebellum	ENSG00000106400.12	ZNHIT1	Wald ratio	1	0.0384314	0.00842158	5.03208e-06	0.00688891	0.0219251	0.0549377	1.03918	1.02217	1.05647
cerebellum	ENSG00000001617.12	SEMA3F	Wald ratio	1	-0.0506326	0.0105225	1.49534e-06	0.00204713	-0.0712567	-0.0300086	0.950628	0.931223	0.970437
cerebellum	ENSG00000115649.16	CNPPD1	Wald ratio	1	-0.0260762	0.00581432	7.29721e-06	0.00998988	-0.0374723	-0.0146802	0.974261	0.963221	0.985427
cerebellum	ENSG00000137312.15	FLOT1	Wald ratio	1	-0.032902	0.00654433	4.96777e-07	0.000680087	-0.0457288	-0.0200751	0.967633	0.955301	0.980125
cerebellum	ENSG00000198890.9	PRMT6	Wald ratio	1	-0.0295073	0.00533583	3.20163e-08	4.38303e-05	-0.0399655	-0.0190491	0.970924	0.960823	0.981131
cerebellum	ENSG00000186470.14	BTN3A2	Wald ratio	1	0.0328923	0.00457304	6.35482e-13	8.69975e-10	0.0239291	0.0418554	1.03344	1.02422	1.04274
cerebellum	ENSG00000101017.14	CD40	Wald ratio	1	-0.0299574	0.00633244	2.23646e-06	0.00306171	-0.042369	-0.0175459	0.970487	0.958516	0.982607
cerebellum	ENSG00000114904.13	NEK4	Wald ratio	1	0.0264641	0.00576035	4.34437e-06	0.00594744	0.0151738	0.0377544	1.02682	1.01529	1.03848
cerebellum	ENSG00000204084.13	INPP5B	Wald ratio	1	-0.0170973	0.00379854	6.76315e-06	0.00925875	-0.0245424	-0.00965213	0.983048	0.975756	0.990394
cerebellum	ENSG00000171798.18	KNDC1	Wald ratio	1	0.0346271	0.00814948	2.14728e-05	0.0293963	0.0186541	0.0506001	1.03523	1.01883	1.0519
cerebellum	ENSG00000173227.14	SYT12	Wald ratio	1	0.0363262	0.00830222	1.21168e-05	0.016588	0.0200538	0.0525985	1.03699	1.02026	1.05401
cerebellum	ENSG00000196782.12	MAML3	Wald ratio	1	-0.040027	0.0089848	8.39047e-06	0.0114866	-0.0576372	-0.0224168	0.960763	0.943992	0.977833
cerebellum	ENSG00000108433.16	GOSR2	Wald ratio	1	0.0263233	0.00550683	1.75187e-06	0.00239832	0.0155299	0.0371167	1.02667	1.01565	1.03781
cerebellum	ENSG00000137338.5	PGBD1	Wald ratio	1	-0.0508226	0.00726055	2.56278e-12	3.50844e-09	-0.0650533	-0.0365919	0.950447	0.937018	0.964069
cerebellum	ENSG00000196230.13	TUBB	Wald ratio	1	-0.0647088	0.0120428	7.73401e-08	0.000105879	-0.0883128	-0.0411049	0.93734	0.915474	0.959728
cerebellum	ENSG00000131023.13	LATS1	Wald ratio	1	0.0337191	0.00751897	7.3073e-06	0.0100037	0.0189819	0.0484563	1.03429	1.01916	1.04965
cerebellum	ENSG00000186446.12	ZNF501	Wald ratio	1	-0.0177125	0.00416102	2.07395e-05	0.0283924	-0.0258681	-0.00955693	0.982443	0.974464	0.990489
cerebellum	ENSG00000126500.3	FLRT1	Wald ratio	1	-0.0434115	0.00859442	4.39211e-07	0.00060128	-0.0602566	-0.0265665	0.957517	0.941523	0.973783
cerebellum	ENSG00000140320.12	BAHD1	Wald ratio	1	0.048089	0.0114841	2.82114e-05	0.0386214	0.0255802	0.0705979	1.04926	1.02591	1.07315
cerebellum	ENSG00000129009.13	ISLR	Wald ratio	1	0.0331645	0.00792826	2.87598e-05	0.0393721	0.0176251	0.0487039	1.03372	1.01778	1.04991
cerebellum	ENSG00000145020.15	AMT	Wald ratio	1	-0.031177	0.00426739	2.75511e-13	3.77175e-10	-0.0395411	-0.0228129	0.969304	0.96123	0.977445
cerebellum	ENSG00000170209.5	ANKK1	Wald ratio	1	-0.0257737	0.00535148	1.46325e-06	0.00200319	-0.0362626	-0.0152848	0.974556	0.964387	0.984831
cerebellum	ENSG00000090238.12	YPEL3	Wald ratio	1	-0.0242661	0.00583796	3.23007e-05	0.0442197	-0.0357085	-0.0128237	0.976026	0.964922	0.987258
cerebellum	ENSG00000102471.14	NDFIP2	Wald ratio	1	0.0457	0.0105482	1.47415e-05	0.0201811	0.0250257	0.0663744	1.04676	1.02534	1.06863
cerebellum	ENSG00000110011.13	DNAJC4	Wald ratio	1	0.0411914	0.00915159	6.76315e-06	0.00925875	0.0232543	0.0591285	1.04205	1.02353	1.06091
cerebellum	ENSG00000182179.13	UBA7	Wald ratio	1	-0.0432376	0.00916567	2.38948e-06	0.0032712	-0.0612023	-0.0252729	0.957684	0.940633	0.975044
cerebellum	ENSG00000115524.16	SF3B1	Wald ratio	1	0.0407445	0.00962298	2.29487e-05	0.0314167	0.0218834	0.0596055	1.04159	1.02212	1.06142
cerebellum	ENSG00000120251.20	GRIA2	Wald ratio	1	-0.0495299	0.0111558	9.00293e-06	0.012325	-0.0713952	-0.0276645	0.951677	0.931094	0.972715
cerebellum	ENSG00000170837.3	GPR27	Wald ratio	1	0.0460448	0.00979507	2.59127e-06	0.00354744	0.0268465	0.0652431	1.04712	1.02721	1.06742
cerebellum	ENSG00000077063.11	CTTNBP2	Wald ratio	1	-0.0702982	0.0114174	7.40727e-10	1.01405e-06	-0.0926762	-0.0479202	0.932116	0.911489	0.95321
cerebellum	ENSG00000111707.12	SUDS3	Wald ratio	1	0.0468901	0.00888399	1.30567e-07	0.000178746	0.0294775	0.0643027	1.04801	1.02992	1.06642
cerebellum	ENSG00000198160.14	MIER1	Wald ratio	1	-0.0329134	0.00676988	1.16357e-06	0.00159292	-0.0461824	-0.0196445	0.967622	0.954868	0.980547
cerebellum	ENSG00000178342.4	KCNG2	Wald ratio	1	0.0670073	0.0114035	4.20254e-09	5.75328e-06	0.0446564	0.0893582	1.0693	1.04567	1.09347
cerebellum	ENSG00000055211.14	GINM1	Wald ratio	1	-0.0404922	0.00976481	3.37239e-05	0.046168	-0.0596312	-0.0213531	0.960317	0.942112	0.978873
cerebellum	ENSG00000110514.19	MADD	Wald ratio	1	0.0255469	0.00572315	8.0526e-06	0.011024	0.0143295	0.0367642	1.02588	1.01443	1.03745
cerebellum	ENSG00000136147.18	PHF11	Wald ratio	1	-0.0336078	0.00765542	1.13317e-05	0.0155131	-0.0486124	-0.0186032	0.966951	0.95255	0.981569
cerebellum	ENSG00000112812.16	PRSS16	Robust adjusted profile score (RAPS)	1	-0.0280251	0.00656032	1.938e-05	0.0190311	-0.0408834	-0.0151669	0.972364	0.959941	0.984948
cerebellum	ENSG00000163807.6	KIAA1143	Robust adjusted profile score (RAPS)	1	0.0242338	0.00546979	9.40192e-06	0.00923268	0.0135131	0.0349546	1.02453	1.0136	1.03557
cerebellum	ENSG00000106460.19	TMEM106B	Robust adjusted profile score (RAPS)	1	0.0607439	0.0144843	2.74354e-05	0.0269416	0.0323547	0.0891332	1.06263	1.03288	1.09323
cerebellum	ENSG00000149485.19	FADS1	Robust adjusted profile score (RAPS)	1	-0.0232736	0.0046074	4.38711e-07	0.000430814	-0.0323041	-0.0142431	0.976995	0.968212	0.985858
cerebellum	ENSG00000164078.13	MST1R	Robust adjusted profile score (RAPS)	1	0.0318904	0.00732807	1.35014e-05	0.0132584	0.0175274	0.0462534	1.0324	1.01768	1.04734
cerebellum	ENSG00000178149.17	DALRD3	Robust adjusted profile score (RAPS)	1	-0.0537315	0.0112702	1.86477e-06	0.0018312	-0.0758211	-0.0316418	0.947687	0.926982	0.968854
cerebellum	ENSG00000185614.6	INKA1	Robust adjusted profile score (RAPS)	1	0.0250382	0.00442447	1.52223e-08	1.49483e-05	0.0163663	0.0337102	1.02535	1.0165	1.03428
cerebellum	ENSG00000134825.16	TMEM258	Robust adjusted profile score (RAPS)	1	0.036458	0.00892172	4.38057e-05	0.0430172	0.0189714	0.0539446	1.03713	1.01915	1.05543
cerebellum	ENSG00000164068.16	RNF123	Robust adjusted profile score (RAPS)	1	0.0342496	0.00700015	9.94647e-07	0.000976744	0.0205293	0.0479699	1.03484	1.02074	1.04914
cerebellum	ENSG00000004534.15	RBM6	Robust adjusted profile score (RAPS)	1	-0.0193169	0.00435112	9.0161e-06	0.00885381	-0.027845	-0.0107887	0.980869	0.972539	0.989269
cerebellum	ENSG00000173540.12	GMPPB	Robust adjusted profile score (RAPS)	1	0.0341952	0.0051046	2.0998e-11	2.06201e-08	0.0241902	0.0442002	1.03479	1.02449	1.04519
cerebellum	ENSG00000055955.17	ITIH4	Robust adjusted profile score (RAPS)	1	-0.0205521	0.00444596	3.78877e-06	0.00372057	-0.0292662	-0.011838	0.979658	0.971158	0.988232
cerebellum	ENSG00000213047.13	DENND1B	Robust adjusted profile score (RAPS)	1	0.0497478	0.0117182	2.18259e-05	0.0214331	0.0267801	0.0727154	1.05101	1.02714	1.07542
cerebellum	ENSG00000041353.10	RAB27B	Robust adjusted profile score (RAPS)	1	-0.0423685	0.0103778	4.45356e-05	0.043734	-0.0627091	-0.0220279	0.958517	0.939217	0.978213
cerebellum	ENSG00000111801.16	BTN3A3	Robust adjusted profile score (RAPS)	1	-0.0369852	0.00768157	1.4735e-06	0.00144698	-0.0520411	-0.0219293	0.96369	0.94929	0.978309
cerebellum	ENSG00000165379.13	LRFN5	Robust adjusted profile score (RAPS)	1	0.038481	0.00700554	3.95314e-08	3.88199e-05	0.0247501	0.0522118	1.03923	1.02506	1.0536
cerebellum	ENSG00000137312.15	FLOT1	Robust adjusted profile score (RAPS)	1	-0.032902	0.007866	2.87932e-05	0.0282749	-0.0483193	-0.0174846	0.967633	0.952829	0.982667
cerebellum	ENSG00000198890.9	PRMT6	Robust adjusted profile score (RAPS)	1	-0.0295073	0.00627615	2.5826e-06	0.00253611	-0.0418086	-0.0172061	0.970924	0.959053	0.982941
cerebellum	ENSG00000186470.14	BTN3A2	Robust adjusted profile score (RAPS)	1	0.0328923	0.00544817	1.56715e-09	1.53894e-06	0.0222138	0.0435707	1.03344	1.02246	1.04453
cerebellum	ENSG00000204084.13	INPP5B	Robust adjusted profile score (RAPS)	1	-0.0170973	0.0040632	2.57838e-05	0.0253197	-0.0250611	-0.00913338	0.983048	0.97525	0.990908
cerebellum	ENSG00000108433.16	GOSR2	Robust adjusted profile score (RAPS)	1	0.0263233	0.00635455	3.4364e-05	0.0337454	0.0138684	0.0387782	1.02667	1.01396	1.03954
cerebellum	ENSG00000137338.5	PGBD1	Robust adjusted profile score (RAPS)	1	-0.0508226	0.0102485	7.08537e-07	0.000695784	-0.0709097	-0.0307355	0.950447	0.931546	0.969732
cerebellum	ENSG00000145020.15	AMT	Robust adjusted profile score (RAPS)	1	-0.031177	0.00507187	7.89439e-10	7.75229e-07	-0.0411178	-0.0212361	0.969304	0.959716	0.978988
cerebellum	ENSG00000170209.5	ANKK1	Robust adjusted profile score (RAPS)	1	-0.0257737	0.00618708	3.10353e-05	0.0304767	-0.0379004	-0.0136471	0.974556	0.962809	0.986446
cortex	ENSG00000167139.9	TBC1D21	Wald ratio	1	-0.134471	0.0235121	1.07015e-08	2.32864e-05	-0.180555	-0.0883872	0.874178	0.834807	0.915406
cortex	ENSG00000077063.11	CTTNBP2	Wald ratio	1	-0.0875915	0.0170156	2.6366e-07	0.000573725	-0.120942	-0.054241	0.916135	0.886085	0.947204
cortex	ENSG00000186625.14	KATNA1	Wald ratio	1	0.0720951	0.0165636	1.3451e-05	0.0292693	0.0396306	0.10456	1.07476	1.04043	1.11022
cortex	ENSG00000197238.4	HIST1H4J	Wald ratio	1	0.0913934	0.0144292	2.38977e-10	5.20015e-07	0.0631123	0.119675	1.0957	1.06515	1.12713
cortex	ENSG00000113100.10	CDH9	Wald ratio	1	-0.0545032	0.0109672	6.70743e-07	0.00145954	-0.0759989	-0.0330074	0.946956	0.926817	0.967531
cortex	ENSG00000204410.15	MSH5	Wald ratio	1	0.122528	0.0229722	9.62124e-08	0.000209358	0.0775022	0.167553	1.13035	1.08058	1.18241
cortex	ENSG00000186665.9	C17orf58	Wald ratio	1	-0.0689397	0.0158703	1.39942e-05	0.0304513	-0.100045	-0.037834	0.933383	0.904796	0.962873
cortex	ENSG00000188338.15	SLC38A3	Wald ratio	1	-0.0578578	0.0133235	1.40849e-05	0.0306488	-0.0839718	-0.0317437	0.943784	0.919457	0.968755
cortex	ENSG00000142599.19	RERE	Wald ratio	1	-0.0397125	0.00849045	2.90653e-06	0.00632462	-0.0563538	-0.0230712	0.961066	0.945205	0.977193
cortex	ENSG00000197935.6	ZNF311	Wald ratio	1	0.0607569	0.0103948	5.06729e-09	1.10264e-05	0.0403831	0.0811307	1.06264	1.04121	1.08451
cortex	ENSG00000186470.14	BTN3A2	Wald ratio	1	0.0318126	0.00441158	5.54737e-13	1.20711e-09	0.023166	0.0404593	1.03232	1.02344	1.04129
cortex	ENSG00000111328.7	CDK2AP1	Wald ratio	1	0.0626717	0.0140489	8.15901e-06	0.017754	0.0351358	0.0902075	1.06468	1.03576	1.0944
cortex	ENSG00000165724.6	ZMYND19	Wald ratio	1	-0.0581062	0.0134804	1.62942e-05	0.0354561	-0.0845278	-0.0316847	0.94355	0.918946	0.968812
cortex	ENSG00000139133.7	ALG10	Wald ratio	1	0.0556284	0.0111903	6.65664e-07	0.00144848	0.0336954	0.0775614	1.0572	1.03427	1.08065
cortex	ENSG00000139970.17	RTN1	Wald ratio	1	0.0945509	0.0197622	1.71475e-06	0.00373129	0.0558169	0.133285	1.09917	1.0574	1.14258
cortex	ENSG00000124214.19	STAU1	Wald ratio	1	-0.0450208	0.00958539	2.64246e-06	0.00574999	-0.0638082	-0.0262335	0.955978	0.938185	0.974108
cortex	ENSG00000145029.13	NICN1	Wald ratio	1	0.0493571	0.00947133	1.87605e-07	0.000408229	0.0307933	0.0679209	1.0506	1.03127	1.07028
cortex	ENSG00000119689.15	DLST	Wald ratio	1	0.116097	0.0185768	4.11533e-10	8.95495e-07	0.0796868	0.152508	1.12311	1.08295	1.16475
cortex	ENSG00000002822.15	MAD1L1	Wald ratio	1	0.088031	0.0158776	2.95044e-08	6.42017e-05	0.0569109	0.119151	1.09202	1.05856	1.12654
cortex	ENSG00000134825.16	TMEM258	Wald ratio	1	0.0535732	0.0101764	1.40585e-07	0.000305913	0.0336276	0.0735189	1.05503	1.0342	1.07629
cortex	ENSG00000157837.16	SPPL3	Wald ratio	1	-0.0307759	0.00547096	1.85155e-08	4.02898e-05	-0.041499	-0.0200528	0.969693	0.95935	0.980147
cortex	ENSG00000229972.8	IQCF3	Wald ratio	1	-0.128758	0.0286195	6.82932e-06	0.0148606	-0.184852	-0.0726633	0.879187	0.831227	0.929914
cortex	ENSG00000164068.16	RNF123	Wald ratio	1	0.0500485	0.00781296	1.49549e-10	3.25419e-07	0.0347351	0.0653619	1.05132	1.03535	1.06755
cortex	ENSG00000170837.3	GPR27	Wald ratio	1	0.033531	0.00713302	2.59127e-06	0.0056386	0.0195503	0.0475117	1.0341	1.01974	1.04866
cortex	ENSG00000008838.20	MED24	Wald ratio	1	0.0270367	0.00564532	1.67425e-06	0.00364317	0.0159719	0.0381015	1.02741	1.0161	1.03884
cortex	ENSG00000186446.12	ZNF501	Wald ratio	1	-0.0185576	0.00435955	2.07395e-05	0.0451291	-0.0271024	-0.0100129	0.981613	0.973262	0.990037
cortex	ENSG00000155099.8	PIP4P2	Wald ratio	1	0.0859111	0.0174807	8.895e-07	0.00193555	0.051649	0.120173	1.08971	1.05301	1.12769
cortex	ENSG00000041353.10	RAB27B	Wald ratio	1	0.0884662	0.0120766	2.38169e-13	5.18256e-10	0.064796	0.112136	1.0925	1.06694	1.11867
cortex	ENSG00000114904.13	NEK4	Wald ratio	1	0.0263341	0.00565622	3.22772e-06	0.00702351	0.0152479	0.0374202	1.02668	1.01536	1.03813
cortex	ENSG00000213780.11	GTF2H4	Wald ratio	1	-0.0517883	0.010932	2.16592e-06	0.00471303	-0.073215	-0.0303615	0.94953	0.929401	0.970095
cortex	ENSG00000187323.12	DCC	Wald ratio	1	0.0869611	0.010953	2.03048e-15	4.41833e-12	0.0654932	0.108429	1.09085	1.06769	1.11453
cortex	ENSG00000162267.12	ITIH3	Wald ratio	1	-0.0695115	0.0139781	6.5963e-07	0.00143536	-0.0969085	-0.0421144	0.932849	0.907639	0.95876
cortex	ENSG00000087269.16	NOP14	Wald ratio	1	0.116562	0.0263213	9.49223e-06	0.0206551	0.0649723	0.168152	1.12363	1.06713	1.18312
cortex	ENSG00000171798.18	KNDC1	Wald ratio	1	-0.0729883	0.0138687	1.41877e-07	0.000308723	-0.100171	-0.0458056	0.929612	0.904683	0.955228
cortex	ENSG00000106400.12	ZNHIT1	Wald ratio	1	0.0664964	0.0145715	5.03208e-06	0.0109498	0.0379362	0.0950567	1.06876	1.03866	1.09972
cortex	ENSG00000165879.9	FRAT1	Wald ratio	1	-0.0416666	0.00980596	2.14626e-05	0.0467025	-0.0608863	-0.0224469	0.95919	0.94093	0.977803
cortex	ENSG00000149292.16	TTC12	Wald ratio	1	0.0262232	0.00456063	8.92958e-09	1.94308e-05	0.0172843	0.035162	1.02657	1.01743	1.03579
cortex	ENSG00000139117.14	CPNE8	Wald ratio	1	-0.0527667	0.0115685	5.08496e-06	0.0110649	-0.0754409	-0.0300925	0.948601	0.927335	0.970356
cortex	ENSG00000147905.17	ZCCHC7	Wald ratio	1	-0.0623273	0.0143853	1.47292e-05	0.0320507	-0.0905225	-0.0341321	0.939575	0.913454	0.966444
cortex	ENSG00000197070.14	ARRDC1	Wald ratio	1	0.0668629	0.0149008	7.21656e-06	0.0157032	0.0376573	0.0960685	1.06915	1.03838	1.10083
cortex	ENSG00000111325.16	OGFOD2	Wald ratio	1	0.0717946	0.0163787	1.16836e-05	0.0254236	0.0396923	0.103897	1.07443	1.04049	1.10949
cortex	ENSG00000151276.23	MAGI1	Wald ratio	1	-0.0988079	0.0218417	6.07328e-06	0.0132155	-0.141618	-0.0559982	0.905917	0.867953	0.945541
cortex	ENSG00000182179.13	UBA7	Wald ratio	1	-0.0910742	0.0142885	1.84234e-10	4.00894e-07	-0.11908	-0.0630687	0.91295	0.887737	0.938879
cortex	ENSG00000172260.15	NEGR1	Wald ratio	1	0.116481	0.0123603	4.34992e-21	9.46543e-18	0.0922549	0.140707	1.12354	1.09664	1.15109
cortex	ENSG00000183763.9	TRAIP	Wald ratio	1	0.132898	0.0216967	9.05329e-10	1.97e-06	0.0903724	0.175423	1.14213	1.09458	1.19175
cortex	ENSG00000143207.21	COP1	Wald ratio	1	-0.0816778	0.0158724	2.66246e-07	0.000579352	-0.112788	-0.0505679	0.921569	0.89334	0.950689
cortex	ENSG00000172817.4	CYP7B1	Wald ratio	1	-0.0303216	0.00680805	8.43707e-06	0.0183591	-0.0436654	-0.0169778	0.970133	0.957274	0.983166
cortex	ENSG00000111231.9	GPN3	Wald ratio	1	-0.125131	0.0277116	6.31691e-06	0.0137456	-0.179446	-0.0708168	0.882381	0.835733	0.931633
cortex	ENSG00000126215.14	XRCC3	Wald ratio	1	0.0471118	0.0105347	7.74688e-06	0.0168572	0.0264638	0.0677598	1.04824	1.02682	1.07011
cortex	ENSG00000186448.15	ZNF197	Wald ratio	1	-0.0802803	0.0117667	8.93814e-12	1.94494e-08	-0.103343	-0.0572174	0.922858	0.901818	0.944389
cortex	ENSG00000186472.20	PCLO	Wald ratio	1	-0.102274	0.0194804	1.52012e-07	0.000330778	-0.140455	-0.0640925	0.902782	0.868962	0.937918
cortex	ENSG00000055211.14	GINM1	Wald ratio	1	-0.0478495	0.0108183	9.73254e-06	0.021178	-0.0690533	-0.0266457	0.953277	0.933277	0.973706
cortex	ENSG00000135503.13	ACVR1B	Wald ratio	1	0.105941	0.0192177	3.53403e-08	7.69005e-05	0.0682744	0.143608	1.11176	1.07066	1.15443
cortex	ENSG00000163938.17	GNL3	Wald ratio	1	0.0345367	0.00767703	6.83662e-06	0.0148765	0.0194898	0.0495837	1.03514	1.01968	1.05083
cortex	ENSG00000176624.11	MEX3C	Wald ratio	1	-0.109912	0.0258986	2.19612e-05	0.0477875	-0.160674	-0.0591513	0.895913	0.85157	0.942564
cortex	ENSG00000121904.17	CSMD2	Wald ratio	1	0.0542568	0.0115925	2.86401e-06	0.00623208	0.0315355	0.076978	1.05576	1.03204	1.08002
cortex	ENSG00000108684.14	ASIC2	Wald ratio	1	-0.109037	0.0234804	3.4216e-06	0.00744539	-0.155059	-0.0630153	0.896697	0.856365	0.938929
cortex	ENSG00000124207.17	CSE1L	Wald ratio	1	-0.0426867	0.0098953	1.60445e-05	0.0349128	-0.0620815	-0.0232919	0.958212	0.939806	0.976977
cortex	ENSG00000120697.9	ALG5	Wald ratio	1	-0.0688858	0.0150713	4.86213e-06	0.01058	-0.0984256	-0.039346	0.933433	0.906263	0.961418
cortex	ENSG00000163807.6	KIAA1143	Wald ratio	1	0.0507369	0.0102094	6.70743e-07	0.00145954	0.0307266	0.0707472	1.05205	1.0312	1.07331
cortex	ENSG00000156374.16	PCGF6	Wald ratio	1	-0.114074	0.0264437	1.60445e-05	0.0349128	-0.165903	-0.0622441	0.892192	0.847128	0.939654
cortex	ENSG00000164484.11	TMEM200A	Wald ratio	1	0.0740008	0.0168144	1.07736e-05	0.0234435	0.0410446	0.106957	1.07681	1.0419	1.11289
cortex	ENSG00000139734.19	DIAPH3	Wald ratio	1	-0.0329665	0.00746614	1.00794e-05	0.0219327	-0.0476001	-0.0183328	0.967571	0.953515	0.981834
cortex	ENSG00000143355.16	LHX9	Wald ratio	1	0.102936	0.0167181	7.40727e-10	1.61182e-06	0.0701682	0.135703	1.10842	1.07269	1.14534
cortex	ENSG00000026950.17	BTN3A1	Wald ratio	1	-0.0471249	0.00888841	1.14646e-07	0.00024947	-0.0645461	-0.0297036	0.953968	0.937493	0.970733
cortex	ENSG00000085365.18	SCAMP1	Wald ratio	1	-0.0686025	0.0151138	5.65021e-06	0.0122949	-0.0982254	-0.0389795	0.933698	0.906445	0.96177
cortex	ENSG00000170209.5	ANKK1	Wald ratio	1	-0.0199055	0.0046081	1.56255e-05	0.034001	-0.0289374	-0.0108736	0.980291	0.971477	0.989185
cortex	ENSG00000185909.15	KLHDC8B	Wald ratio	1	0.0990878	0.0146635	1.40464e-11	3.0565e-08	0.0703472	0.127828	1.10416	1.07288	1.13636
cortex	ENSG00000156395.13	SORCS3	Wald ratio	1	-0.194852	0.0246905	2.97953e-15	6.48345e-12	-0.243245	-0.146458	0.822957	0.784079	0.863762
cortex	ENSG00000172059.11	KLF11	Wald ratio	1	0.0611	0.0128475	1.97691e-06	0.00430175	0.0359188	0.0862812	1.06301	1.03657	1.09011
cortex	ENSG00000185920.15	PTCH1	Wald ratio	1	0.107801	0.0195347	3.42002e-08	7.44197e-05	0.0695133	0.146089	1.11383	1.07199	1.1573
cortex	ENSG00000150967.18	ABCB9	Wald ratio	1	-0.0739598	0.0171689	1.64902e-05	0.0358827	-0.107611	-0.0403088	0.928709	0.897977	0.960493
cortex	ENSG00000124160.12	NCOA5	Wald ratio	1	0.100951	0.0213193	2.18832e-06	0.00476179	0.0591654	0.142737	1.10622	1.06095	1.15343
cortex	ENSG00000145020.15	AMT	Wald ratio	1	-0.0445612	0.00608412	2.40362e-13	5.23028e-10	-0.056486	-0.0326363	0.956417	0.94508	0.967891
cortex	ENSG00000173540.12	GMPPB	Wald ratio	1	0.0402225	0.0051163	3.7917e-15	8.25073e-12	0.0301945	0.0502504	1.04104	1.03065	1.05153
cortex	ENSG00000164418.20	GRIK2	Wald ratio	1	-0.116445	0.02047	1.28134e-08	2.7882e-05	-0.156566	-0.0763233	0.890079	0.855075	0.926517
cortex	ENSG00000114349.10	GNAT1	Wald ratio	1	-0.125305	0.0267371	2.7784e-06	0.0060458	-0.177709	-0.0729001	0.882228	0.837186	0.929694
cortex	ENSG00000162975.5	KCNF1	Wald ratio	1	-0.0740107	0.014987	7.87946e-07	0.00171457	-0.103385	-0.0446362	0.928662	0.90178	0.956345
cortex	ENSG00000173402.11	DAG1	Wald ratio	1	-0.144329	0.0271186	1.02552e-07	0.000223152	-0.197482	-0.0911768	0.865603	0.820795	0.912856
cortex	ENSG00000213533.12	STIMATE	Wald ratio	1	-0.0352602	0.00697513	4.30095e-07	0.000935888	-0.0489315	-0.0215889	0.965354	0.952246	0.978642
cortex	ENSG00000054277.14	OPN3	Wald ratio	1	0.105983	0.0243492	1.3451e-05	0.0292693	0.0582588	0.153708	1.1118	1.05999	1.16615
cortex	ENSG00000213047.13	DENND1B	Wald ratio	1	0.165963	0.0256509	9.79661e-11	2.13174e-07	0.115687	0.216238	1.18053	1.12264	1.2414
cortex	ENSG00000160957.13	RECQL4	Wald ratio	1	-0.0485046	0.0112435	1.60316e-05	0.0348847	-0.0705419	-0.0264674	0.952653	0.931889	0.97388
cortex	ENSG00000185219.17	ZNF445	Wald ratio	1	-0.0636007	0.0101986	4.4822e-10	9.75327e-07	-0.0835899	-0.0436115	0.93838	0.919808	0.957326
cortex	ENSG00000179152.20	TCAIM	Wald ratio	1	-0.05722	0.0133694	1.8695e-05	0.0406804	-0.083424	-0.031016	0.944386	0.919961	0.96946
cortex	ENSG00000162367.11	TAL1	Wald ratio	1	0.0491832	0.00971634	4.15085e-07	0.000903226	0.0301392	0.0682273	1.05041	1.0306	1.07061
cortex	ENSG00000107105.15	ELAVL2	Wald ratio	1	-0.090623	0.0204239	9.1179e-06	0.0198406	-0.130654	-0.0505921	0.913362	0.877521	0.950666
cortex	ENSG00000131023.13	LATS1	Wald ratio	1	0.0348856	0.00793691	1.1059e-05	0.0240643	0.0193292	0.0504419	1.0355	1.01952	1.05174
cortex	ENSG00000213719.8	CLIC1	Wald ratio	1	0.0980859	0.0179521	4.66134e-08	0.000101431	0.0628998	0.133272	1.10306	1.06492	1.14256
cortex	ENSG00000149923.14	PPP4C	Wald ratio	1	0.0970795	0.022032	1.05157e-05	0.0228821	0.0538967	0.140262	1.10195	1.05538	1.15058
cortex	ENSG00000140564.12	FURIN	Wald ratio	1	-0.0613789	0.00896924	7.74048e-12	1.68433e-08	-0.0789586	-0.0437992	0.940467	0.924078	0.957146
cortex	ENSG00000048028.11	USP28	Wald ratio	1	-0.12738	0.0262796	1.2527e-06	0.00272588	-0.178888	-0.0758722	0.880399	0.836199	0.926935
cortex	ENSG00000124140.13	SLC12A5	Wald ratio	1	0.0916473	0.0120857	3.37325e-14	7.34018e-11	0.0679594	0.115335	1.09598	1.07032	1.12225
cortex	ENSG00000085265.11	FCN1	Wald ratio	1	0.0783187	0.0168844	3.50924e-06	0.0076361	0.0452252	0.111412	1.08147	1.04626	1.11786
cortex	ENSG00000163873.10	GRIK3	Wald ratio	1	0.124215	0.0244139	3.62104e-07	0.000787938	0.0763635	0.172066	1.13226	1.07935	1.18776
cortex	ENSG00000163050.17	COQ8A	Wald ratio	1	-0.0467037	0.00916761	3.49801e-07	0.000761166	-0.0646722	-0.0287352	0.95437	0.937375	0.971674
cortex	ENSG00000163808.17	KIF15	Wald ratio	1	-0.0372202	0.00874375	2.07395e-05	0.0451291	-0.0543579	-0.0200824	0.963464	0.947093	0.980118
cortex	ENSG00000134046.12	MBD2	Wald ratio	1	0.0791304	0.0176452	7.3073e-06	0.0159007	0.0445459	0.113715	1.08235	1.04555	1.12043
cortex	ENSG00000164078.13	MST1R	Wald ratio	1	0.0448778	0.00932651	1.49534e-06	0.00325387	0.0265979	0.0631578	1.0459	1.02695	1.06519
cortex	ENSG00000179673.5	RPRML	Wald ratio	1	0.0559279	0.0113241	7.85958e-07	0.00171024	0.0337326	0.0781233	1.05752	1.03431	1.08126
cortex	ENSG00000196653.12	ZNF502	Wald ratio	1	-0.0170127	0.00399663	2.07395e-05	0.0451291	-0.0248461	-0.00917936	0.983131	0.97546	0.990863
cortex	ENSG00000198160.14	MIER1	Wald ratio	1	-0.0681942	0.014111	1.34683e-06	0.0029307	-0.0958517	-0.0405368	0.934079	0.908599	0.960274
cortex	ENSG00000156599.11	ZDHHC5	Wald ratio	1	-0.134391	0.0215501	4.4822e-10	9.75327e-07	-0.17663	-0.0921533	0.874248	0.83809	0.911965
cortex	ENSG00000167291.16	TBC1D16	Wald ratio	1	-0.0718913	0.0156676	4.46338e-06	0.00971231	-0.1026	-0.0411829	0.930632	0.902488	0.959654
cortex	ENSG00000016864.18	GLT8D1	Wald ratio	1	-0.0621276	0.0141991	1.21168e-05	0.0263662	-0.0899578	-0.0342975	0.939763	0.91397	0.966284
cortex	ENSG00000163939.18	PBRM1	Wald ratio	1	-0.0786492	0.017975	1.21168e-05	0.0263662	-0.11388	-0.0434182	0.924364	0.892365	0.957511
cortex	ENSG00000182272.12	B4GALNT4	Wald ratio	1	0.0447141	0.00846267	1.26608e-07	0.000275499	0.0281273	0.061301	1.04573	1.02853	1.06322
cortex	ENSG00000248746.6	ACTN3	Wald ratio	1	0.0891312	0.0209765	2.14626e-05	0.0467025	0.0480173	0.130245	1.09322	1.04919	1.13911
cortex	ENSG00000111801.16	BTN3A3	Wald ratio	1	-0.0569065	0.00968511	4.2115e-09	9.16423e-06	-0.0758893	-0.0379237	0.944682	0.926919	0.962786
cortex	ENSG00000187676.8	B3GLCT	Wald ratio	1	-0.0328282	0.00595486	3.5308e-08	7.68302e-05	-0.0444998	-0.0211567	0.967705	0.956476	0.979066
cortex	ENSG00000196345.13	ZKSCAN7	Wald ratio	1	-0.0594586	0.00914654	7.99658e-11	1.74006e-07	-0.0773858	-0.0415314	0.942275	0.925533	0.959319
cortex	ENSG00000101017.14	CD40	Wald ratio	1	-0.0511225	0.0094181	5.69542e-08	0.000123932	-0.0695819	-0.032663	0.950162	0.932784	0.967865
cortex	ENSG00000077380.15	DYNC1I2	Wald ratio	1	-0.0794268	0.0161586	8.85752e-07	0.0019274	-0.111098	-0.047756	0.923646	0.894851	0.953366
cortex	ENSG00000188938.17	FAM120AOS	Wald ratio	1	0.0429919	0.00775466	2.95624e-08	6.43278e-05	0.0277928	0.058191	1.04393	1.02818	1.05992
cortex	ENSG00000106268.15	NUDT1	Wald ratio	1	-0.0792355	0.0185459	1.93379e-05	0.0420793	-0.115585	-0.0428855	0.923822	0.890844	0.958021
cortex	ENSG00000187954.12	CYHR1	Wald ratio	1	0.0490532	0.011054	9.09636e-06	0.0197937	0.0273874	0.0707189	1.05028	1.02777	1.07328
cortex	ENSG00000003756.17	RBM5	Wald ratio	1	0.154474	0.029953	2.50657e-07	0.000545429	0.0957661	0.213182	1.16704	1.1005	1.23761
cortex	ENSG00000133216.16	EPHB2	Wald ratio	1	-0.0482101	0.0108867	9.49519e-06	0.0206615	-0.069548	-0.0268722	0.952934	0.932815	0.973486
cortex	ENSG00000178917.16	ZNF852	Wald ratio	1	-0.102556	0.0164449	4.47885e-10	9.74597e-07	-0.134788	-0.0703242	0.902527	0.873901	0.932092
cortex	ENSG00000166165.13	CKB	Wald ratio	1	-0.142104	0.0279605	3.72847e-07	0.000811315	-0.196907	-0.0873018	0.867531	0.821267	0.916401
cortex	ENSG00000204657.4	OR2H2	Wald ratio	1	-0.0730227	0.0105235	3.94902e-12	8.59307e-09	-0.0936488	-0.0523966	0.92958	0.910603	0.948952
cortex	ENSG00000167702.12	KIFC2	Wald ratio	1	0.0435134	0.00987529	1.05157e-05	0.0228821	0.0241578	0.062869	1.04447	1.02445	1.06489
cortex	ENSG00000144460.12	NYAP2	Wald ratio	1	-0.0959622	0.0204223	2.61587e-06	0.00569214	-0.13599	-0.0559344	0.908498	0.872851	0.945601
cortex	ENSG00000004534.15	RBM6	Wald ratio	1	-0.0196136	0.00407534	1.48868e-06	0.00323937	-0.0276013	-0.0116259	0.980577	0.972776	0.988441
cortex	ENSG00000149485.19	FADS1	Wald ratio	1	-0.0279088	0.00521239	8.58764e-08	0.000186867	-0.0381251	-0.0176925	0.972477	0.962593	0.982463
cortex	ENSG00000079393.20	DUSP13	Wald ratio	1	0.0933226	0.016322	1.08031e-08	2.35075e-05	0.0613316	0.125314	1.09782	1.06325	1.1335
cortex	ENSG00000119608.12	PROX2	Wald ratio	1	-0.102299	0.0160495	1.84234e-10	4.00894e-07	-0.133756	-0.0708416	0.90276	0.874804	0.931609
cortex	ENSG00000141664.10	ZCCHC2	Wald ratio	1	-0.0466989	0.0104427	7.75222e-06	0.0168688	-0.0671666	-0.0262312	0.954375	0.935039	0.97411
cortex	ENSG00000204120.14	GIGYF2	Wald ratio	1	0.0514007	0.00992216	2.21419e-07	0.000481809	0.0319532	0.0708481	1.05274	1.03247	1.07342
cortex	ENSG00000204713.11	TRIM27	Wald ratio	1	0.0516403	0.00998411	2.31293e-07	0.000503293	0.0320715	0.0712092	1.053	1.03259	1.07381
cortex	ENSG00000134569.10	LRP4	Wald ratio	1	-0.0502929	0.0106736	2.45403e-06	0.00533996	-0.0712131	-0.0293727	0.950951	0.931263	0.971054
cortex	ENSG00000198890.9	PRMT6	Wald ratio	1	-0.0317693	0.00568523	2.29641e-08	4.99699e-05	-0.0429124	-0.0206263	0.96873	0.957995	0.979585
cortex	ENSG00000187609.16	EXD3	Wald ratio	1	-0.0630506	0.0123971	3.65901e-07	0.0007962	-0.087349	-0.0387522	0.938896	0.916357	0.961989
cortex	ENSG00000055955.17	ITIH4	Wald ratio	1	-0.0211193	0.00417779	4.30095e-07	0.000935888	-0.0293077	-0.0129308	0.979102	0.971118	0.987152
cortex	ENSG00000272573.6	MUSTN1	Wald ratio	1	-0.127268	0.0254565	5.7503e-07	0.00125126	-0.177162	-0.077373	0.880498	0.837644	0.925545
cortex	ENSG00000159377.11	PSMB4	Wald ratio	1	-0.0708442	0.01578	7.13937e-06	0.0155353	-0.101773	-0.0399154	0.931607	0.903235	0.960871
cortex	ENSG00000173915.16	ATP5MD	Wald ratio	1	0.138208	0.0259685	1.02552e-07	0.000223152	0.0873097	0.189106	1.14821	1.09123	1.20817
cortex	ENSG00000164061.5	BSN	Wald ratio	1	0.142424	0.0286718	6.78577e-07	0.00147658	0.0862274	0.198621	1.15307	1.09005	1.21972
cortex	ENSG00000100403.12	ZC3H7B	Wald ratio	1	0.0576939	0.0132011	1.2402e-05	0.0269867	0.0318198	0.083568	1.05939	1.03233	1.08716
cortex	ENSG00000163935.14	SFMBT1	Wald ratio	1	-0.0457986	0.00855624	8.66725e-08	0.000188599	-0.0625688	-0.0290284	0.955234	0.939348	0.971389
cortex	ENSG00000152061.23	RABGAP1L	Wald ratio	1	-0.0526641	0.0121555	1.47415e-05	0.0320774	-0.076489	-0.0288392	0.948699	0.926363	0.971573
cortex	ENSG00000182791.5	CCDC87	Wald ratio	1	-0.105411	0.0218484	1.40249e-06	0.00305183	-0.148234	-0.0625879	0.899955	0.86223	0.93933
cortex	ENSG00000213901.10	SLC23A3	Wald ratio	1	0.107662	0.0248989	1.53266e-05	0.0333506	0.0588596	0.156463	1.11367	1.06063	1.16937
cortex	ENSG00000102471.14	NDFIP2	Wald ratio	1	-0.0614881	0.0132281	3.34676e-06	0.00728256	-0.0874152	-0.0355611	0.940364	0.916297	0.965064
cortex	ENSG00000196812.5	ZSCAN16	Wald ratio	1	0.0765551	0.0138487	3.23973e-08	7.04965e-05	0.0494117	0.103699	1.07956	1.05065	1.10927
cortex	ENSG00000166166.13	TRMT61A	Wald ratio	1	0.0534811	0.00822641	7.971e-11	1.73449e-07	0.0373573	0.0696049	1.05494	1.03806	1.07208
cortex	ENSG00000119682.17	AREL1	Wald ratio	1	-0.0367996	0.00563524	6.56565e-11	1.42868e-07	-0.0478447	-0.0257545	0.963869	0.953282	0.974574
cortex	ENSG00000119760.16	SUPT7L	Wald ratio	1	-0.113503	0.0244145	3.33589e-06	0.00725889	-0.161355	-0.0656501	0.892702	0.85099	0.936458
cortex	ENSG00000162631.18	NTNG1	Wald ratio	1	0.102092	0.0195907	1.87603e-07	0.000408225	0.0636938	0.140489	1.10748	1.06577	1.15084
cortex	ENSG00000136240.10	KDELR2	Wald ratio	1	-0.0706955	0.0153302	3.99757e-06	0.00869872	-0.100743	-0.0406483	0.931746	0.904166	0.960167
cortex	ENSG00000172817.4	CYP7B1	Robust adjusted profile score (RAPS)	1	-0.0303216	0.00722825	2.73025e-05	0.0475063	-0.044489	-0.0161542	0.970133	0.956486	0.983976
cortex	ENSG00000163938.17	GNL3	Robust adjusted profile score (RAPS)	1	0.0345367	0.00823107	2.7179e-05	0.0472914	0.0184038	0.0506696	1.03514	1.01857	1.05198
cortex	ENSG00000213780.11	GTF2H4	Robust adjusted profile score (RAPS)	1	-0.0517883	0.0123334	2.68074e-05	0.0466448	-0.0759617	-0.0276148	0.94953	0.926852	0.972763
cortex	ENSG00000178917.16	ZNF852	Robust adjusted profile score (RAPS)	1	-0.102556	0.0242349	2.31866e-05	0.0403446	-0.150057	-0.0550559	0.902527	0.860659	0.946432
cortex	ENSG00000002822.15	MAD1L1	Robust adjusted profile score (RAPS)	1	0.088031	0.020687	2.08697e-05	0.0363132	0.0474845	0.128578	1.09202	1.04863	1.13721
cortex	ENSG00000124214.19	STAU1	Robust adjusted profile score (RAPS)	1	-0.0450208	0.0105768	2.07598e-05	0.0361221	-0.0657514	-0.0242903	0.955978	0.936364	0.976002
cortex	ENSG00000187609.16	EXD3	Robust adjusted profile score (RAPS)	1	-0.0630506	0.0147143	1.82747e-05	0.031798	-0.0918906	-0.0342106	0.938896	0.912205	0.966368
cortex	ENSG00000142599.19	RERE	Robust adjusted profile score (RAPS)	1	-0.0397125	0.00926371	1.8119e-05	0.031527	-0.0578694	-0.0215557	0.961066	0.943773	0.978675
cortex	ENSG00000171798.18	KNDC1	Robust adjusted profile score (RAPS)	1	-0.0729883	0.0170002	1.75984e-05	0.0306213	-0.106309	-0.0396678	0.929612	0.899147	0.961109
cortex	ENSG00000139133.7	ALG10	Robust adjusted profile score (RAPS)	1	0.0556284	0.0129294	1.68905e-05	0.0293895	0.0302867	0.0809701	1.0572	1.03075	1.08434
cortex	ENSG00000143355.16	LHX9	Robust adjusted profile score (RAPS)	1	0.102936	0.023922	1.68518e-05	0.0293221	0.0560487	0.149823	1.10842	1.05765	1.16163
cortex	ENSG00000179673.5	RPRML	Robust adjusted profile score (RAPS)	1	0.0559279	0.0129937	1.67574e-05	0.0291579	0.0304602	0.0813957	1.05752	1.03093	1.0848
cortex	ENSG00000170837.3	GPR27	Robust adjusted profile score (RAPS)	1	0.033531	0.00769544	1.31701e-05	0.022916	0.018448	0.0486141	1.0341	1.01862	1.04982
cortex	ENSG00000164078.13	MST1R	Robust adjusted profile score (RAPS)	1	0.0448778	0.0102978	1.31267e-05	0.0228404	0.0246941	0.0650616	1.0459	1.025	1.06722
cortex	ENSG00000163807.6	KIAA1143	Robust adjusted profile score (RAPS)	1	0.0507369	0.0115398	1.09907e-05	0.0191237	0.028119	0.0733548	1.05205	1.02852	1.07611
cortex	ENSG00000196812.5	ZSCAN16	Robust adjusted profile score (RAPS)	1	0.0765551	0.0173514	1.02396e-05	0.017817	0.0425464	0.110564	1.07956	1.04346	1.11691
cortex	ENSG00000114904.13	NEK4	Robust adjusted profile score (RAPS)	1	0.0263341	0.00594764	9.52677e-06	0.0165766	0.0146767	0.0379914	1.02668	1.01478	1.03872
cortex	ENSG00000162367.11	TAL1	Robust adjusted profile score (RAPS)	1	0.0491832	0.0109975	7.7419e-06	0.0134709	0.027628	0.0707384	1.05041	1.02801	1.0733
cortex	ENSG00000008838.20	MED24	Robust adjusted profile score (RAPS)	1	0.0270367	0.00593562	5.23876e-06	0.00911544	0.0154029	0.0386705	1.02741	1.01552	1.03943
cortex	ENSG00000204120.14	GIGYF2	Robust adjusted profile score (RAPS)	1	0.0514007	0.0112411	4.81799e-06	0.00838331	0.0293681	0.0734332	1.05274	1.0298	1.0762
cortex	ENSG00000204713.11	TRIM27	Robust adjusted profile score (RAPS)	1	0.0516403	0.011292	4.80377e-06	0.00835855	0.029508	0.0737726	1.053	1.02995	1.07656
cortex	ENSG00000119608.12	PROX2	Robust adjusted profile score (RAPS)	1	-0.102299	0.0223154	4.55691e-06	0.00792902	-0.146037	-0.0585604	0.90276	0.864126	0.943121
cortex	ENSG00000163050.17	COQ8A	Robust adjusted profile score (RAPS)	1	-0.0467037	0.010178	4.46039e-06	0.00776107	-0.0666526	-0.0267548	0.95437	0.93552	0.9736
cortex	ENSG00000134825.16	TMEM258	Robust adjusted profile score (RAPS)	1	0.0535732	0.0115922	3.80974e-06	0.00662895	0.0308526	0.0762939	1.05503	1.03133	1.07928
cortex	ENSG00000004534.15	RBM6	Robust adjusted profile score (RAPS)	1	-0.0196136	0.00422679	3.47893e-06	0.00605334	-0.0278981	-0.0113291	0.980577	0.972487	0.988735
cortex	ENSG00000145029.13	NICN1	Robust adjusted profile score (RAPS)	1	0.0493571	0.0105731	3.0386e-06	0.00528716	0.0286339	0.0700804	1.0506	1.02905	1.07259
cortex	ENSG00000213533.12	STIMATE	Robust adjusted profile score (RAPS)	1	-0.0352602	0.00747655	2.40403e-06	0.004183	-0.0499142	-0.0206062	0.965354	0.951311	0.979605
cortex	ENSG00000197238.4	HIST1H4J	Robust adjusted profile score (RAPS)	1	0.0913934	0.0192963	2.17622e-06	0.00378663	0.0535728	0.129214	1.0957	1.05503	1.13793
cortex	ENSG00000026950.17	BTN3A1	Robust adjusted profile score (RAPS)	1	-0.0471249	0.00984198	1.68325e-06	0.00292886	-0.0664151	-0.0278346	0.953968	0.935742	0.972549
cortex	ENSG00000182272.12	B4GALNT4	Robust adjusted profile score (RAPS)	1	0.0447141	0.009283	1.45896e-06	0.00253858	0.0265194	0.0629088	1.04573	1.02687	1.06493
cortex	ENSG00000182179.13	UBA7	Robust adjusted profile score (RAPS)	1	-0.0910742	0.0188983	1.44154e-06	0.00250828	-0.128115	-0.0540335	0.91295	0.879752	0.9474
cortex	ENSG00000101017.14	CD40	Robust adjusted profile score (RAPS)	1	-0.0511225	0.0105987	1.41091e-06	0.00245499	-0.0718959	-0.030349	0.950162	0.930628	0.970107
cortex	ENSG00000163935.14	SFMBT1	Robust adjusted profile score (RAPS)	1	-0.0457986	0.00944822	1.25137e-06	0.00217738	-0.0643171	-0.0272801	0.955234	0.937708	0.973089
cortex	ENSG00000055955.17	ITIH4	Robust adjusted profile score (RAPS)	1	-0.0211193	0.00434238	1.15313e-06	0.00200645	-0.0296303	-0.0126082	0.979102	0.970804	0.987471
cortex	ENSG00000185909.15	KLHDC8B	Robust adjusted profile score (RAPS)	1	0.0990878	0.0199934	7.1952e-07	0.00125197	0.0599007	0.138275	1.10416	1.06173	1.14829
cortex	ENSG00000197935.6	ZNF311	Robust adjusted profile score (RAPS)	1	0.0607569	0.0122047	6.41862e-07	0.00111684	0.0368358	0.084678	1.06264	1.03752	1.08837
cortex	ENSG00000188938.17	FAM120AOS	Robust adjusted profile score (RAPS)	1	0.0429919	0.00851245	4.40728e-07	0.000766866	0.0263075	0.0596763	1.04393	1.02666	1.06149
cortex	ENSG00000111801.16	BTN3A3	Robust adjusted profile score (RAPS)	1	-0.0569065	0.0111986	3.74337e-07	0.000651347	-0.0788558	-0.0349572	0.944682	0.924173	0.965647
cortex	ENSG00000149485.19	FADS1	Robust adjusted profile score (RAPS)	1	-0.0279088	0.005492	3.74032e-07	0.000650816	-0.0386732	-0.0171445	0.972477	0.962065	0.983002
cortex	ENSG00000187676.8	B3GLCT	Robust adjusted profile score (RAPS)	1	-0.0328282	0.00635947	2.44191e-07	0.000424893	-0.0452928	-0.0203637	0.967705	0.955718	0.979842
cortex	ENSG00000198890.9	PRMT6	Robust adjusted profile score (RAPS)	1	-0.0317693	0.00604464	1.47394e-07	0.000256466	-0.0436168	-0.0199218	0.96873	0.957321	0.980275
cortex	ENSG00000185219.17	ZNF445	Robust adjusted profile score (RAPS)	1	-0.0636007	0.0120297	1.24346e-07	0.000216362	-0.0871789	-0.0400226	0.93838	0.916513	0.960768
cortex	ENSG00000157837.16	SPPL3	Robust adjusted profile score (RAPS)	1	-0.0307759	0.00578697	1.04833e-07	0.000182409	-0.0421184	-0.0194335	0.969693	0.958756	0.980754
cortex	ENSG00000186448.15	ZNF197	Robust adjusted profile score (RAPS)	1	-0.0802803	0.0148954	7.06115e-08	0.000122864	-0.109475	-0.0510853	0.922858	0.896304	0.950198
cortex	ENSG00000041353.10	RAB27B	Robust adjusted profile score (RAPS)	1	0.0884662	0.0162511	5.21862e-08	9.08039e-05	0.056614	0.120318	1.0925	1.05825	1.12786
cortex	ENSG00000149292.16	TTC12	Robust adjusted profile score (RAPS)	1	0.0262232	0.00478447	4.23168e-08	7.36313e-05	0.0168456	0.0356007	1.02657	1.01699	1.03624
cortex	ENSG00000196345.13	ZKSCAN7	Robust adjusted profile score (RAPS)	1	-0.0594586	0.010592	1.98215e-08	3.44894e-05	-0.0802189	-0.0386983	0.942275	0.922914	0.962041
cortex	ENSG00000204657.4	OR2H2	Robust adjusted profile score (RAPS)	1	-0.0730227	0.0127493	1.01879e-08	1.7727e-05	-0.0980114	-0.048034	0.92958	0.906639	0.953101
cortex	ENSG00000164068.16	RNF123	Robust adjusted profile score (RAPS)	1	0.0500485	0.00871318	9.24658e-09	1.6089e-05	0.0329707	0.0671263	1.05132	1.03352	1.06943
cortex	ENSG00000124140.13	SLC12A5	Robust adjusted profile score (RAPS)	1	0.0916473	0.0158634	7.59155e-09	1.32093e-05	0.0605551	0.12274	1.09598	1.06243	1.13059
cortex	ENSG00000166166.13	TRMT61A	Robust adjusted profile score (RAPS)	1	0.0534811	0.00924354	7.21774e-09	1.25589e-05	0.0353638	0.0715984	1.05494	1.036	1.07422
cortex	ENSG00000140564.12	FURIN	Robust adjusted profile score (RAPS)	1	-0.0613789	0.0104083	3.69874e-09	6.43581e-06	-0.0817791	-0.0409787	0.940467	0.921475	0.95985
cortex	ENSG00000187323.12	DCC	Robust adjusted profile score (RAPS)	1	0.0869611	0.0142679	1.09516e-09	1.90557e-06	0.0589961	0.114926	1.09085	1.06077	1.12179
cortex	ENSG00000119682.17	AREL1	Robust adjusted profile score (RAPS)	1	-0.0367996	0.0060334	1.06524e-09	1.85352e-06	-0.048625	-0.0249741	0.963869	0.952538	0.975335
cortex	ENSG00000172260.15	NEGR1	Robust adjusted profile score (RAPS)	1	0.116481	0.0186084	3.85977e-10	6.71599e-07	0.0800086	0.152954	1.12354	1.0833	1.16527
cortex	ENSG00000145020.15	AMT	Robust adjusted profile score (RAPS)	1	-0.0445612	0.00662991	1.80191e-11	3.13533e-08	-0.0575558	-0.0315665	0.956417	0.944069	0.968926
cortex	ENSG00000186470.14	BTN3A2	Robust adjusted profile score (RAPS)	1	0.0318126	0.00467811	1.04389e-11	1.81637e-08	0.0226435	0.0409817	1.03232	1.0229	1.04183
cortex	ENSG00000173540.12	GMPPB	Robust adjusted profile score (RAPS)	1	0.0402225	0.00549156	2.39944e-13	4.17503e-10	0.029459	0.0509859	1.04104	1.0299	1.05231
hippocampus	ENSG00000173540.12	GMPPB	Wald ratio	1	0.0517421	0.00696249	1.07331e-13	4.57231e-11	0.0380956	0.0653886	1.0531	1.03883	1.06757
hippocampus	ENSG00000186470.14	BTN3A2	Wald ratio	1	0.0325764	0.00451749	5.54737e-13	2.36318e-10	0.0237221	0.0414307	1.03311	1.02401	1.0423
hippocampus	ENSG00000197062.11	ZSCAN26	Wald ratio	1	0.0614876	0.00878416	2.56278e-12	1.09174e-09	0.0442707	0.0787046	1.06342	1.04527	1.08188
hippocampus	ENSG00000124613.8	ZNF391	Wald ratio	1	0.0489938	0.00755607	8.93046e-11	3.80438e-08	0.0341839	0.0638037	1.05021	1.03477	1.06588
hippocampus	ENSG00000204450.8	TRIM64	Wald ratio	1	0.0396877	0.00635044	4.11533e-10	1.75313e-07	0.0272408	0.0521345	1.04049	1.02762	1.05352
hippocampus	ENSG00000149292.16	TTC12	Wald ratio	1	0.02923	0.00489807	2.40688e-09	1.02533e-06	0.0196298	0.0388302	1.02966	1.01982	1.03959
hippocampus	ENSG00000149485.19	FADS1	Wald ratio	1	-0.0340282	0.00610348	2.47222e-08	1.05317e-05	-0.0459911	-0.0220654	0.966544	0.955051	0.978176
hippocampus	ENSG00000196345.13	ZKSCAN7	Wald ratio	1	-0.0328442	0.00611012	7.64225e-08	3.2556e-05	-0.0448201	-0.0208684	0.967689	0.95617	0.979348
hippocampus	ENSG00000163938.17	GNL3	Wald ratio	1	0.0351888	0.00672242	1.65395e-07	7.04585e-05	0.0220128	0.0483647	1.03582	1.02226	1.04955
hippocampus	ENSG00000089220.5	PEBP1	Wald ratio	1	-0.0285771	0.0054946	1.98277e-07	8.4466e-05	-0.0393465	-0.0178077	0.971827	0.961417	0.98235
hippocampus	ENSG00000196653.12	ZNF502	Wald ratio	1	-0.0336636	0.00661023	3.53089e-07	0.000150416	-0.0466197	-0.0207076	0.966897	0.95445	0.979505
hippocampus	ENSG00000119414.11	PPP6C	Wald ratio	1	0.0375338	0.00742093	4.24067e-07	0.000180653	0.0229887	0.0520788	1.03825	1.02326	1.05346
hippocampus	ENSG00000233822.4	HIST1H2BN	Wald ratio	1	0.035517	0.007066	4.99593e-07	0.000212827	0.0216677	0.0493664	1.03616	1.0219	1.05061
hippocampus	ENSG00000055955.17	ITIH4	Wald ratio	1	-0.025594	0.00509237	5.00945e-07	0.000213402	-0.0355751	-0.015613	0.974731	0.96505	0.984508
hippocampus	ENSG00000004534.15	RBM6	Wald ratio	1	-0.0253628	0.00527089	1.49534e-06	0.000637016	-0.0356937	-0.0150318	0.974956	0.964936	0.985081
hippocampus	ENSG00000141337.12	ARSG	Wald ratio	1	-0.0354076	0.00757295	2.93181e-06	0.00124895	-0.0502506	-0.0205646	0.965212	0.950991	0.979645
hippocampus	ENSG00000163807.6	KIAA1143	Wald ratio	1	0.0314699	0.00697057	6.34106e-06	0.00270129	0.0178076	0.0451322	1.03197	1.01797	1.04617
hippocampus	ENSG00000114904.13	NEK4	Wald ratio	1	0.0269287	0.00602714	7.89884e-06	0.0033649	0.0151155	0.0387419	1.02729	1.01523	1.0395
hippocampus	ENSG00000164741.15	DLC1	Wald ratio	1	0.0304822	0.00688341	9.49519e-06	0.00404495	0.0169907	0.0439737	1.03095	1.01714	1.04495
hippocampus	ENSG00000234776.5	C11orf94	Wald ratio	1	0.0312965	0.0071119	1.0796e-05	0.0045991	0.0173572	0.0452359	1.03179	1.01751	1.04627
hippocampus	ENSG00000186446.12	ZNF501	Wald ratio	1	-0.0224038	0.00526308	2.07395e-05	0.00883503	-0.0327194	-0.0120881	0.977845	0.96781	0.987985
hippocampus	ENSG00000021300.14	PLEKHB1	Wald ratio	1	0.0298401	0.00706506	2.40415e-05	0.0102417	0.0159926	0.0436876	1.03029	1.01612	1.04466
hippocampus	ENSG00000232112.3	TMA7	Wald ratio	1	0.022335	0.00533381	2.82114e-05	0.0120181	0.0118808	0.0327893	1.02259	1.01195	1.03333
hippocampus	ENSG00000163931.16	TKT	Wald ratio	1	0.0303213	0.00726317	2.98428e-05	0.012713	0.0160855	0.0445571	1.03079	1.01622	1.04556
hippocampus	ENSG00000185864.16	NPIPB4	Wald ratio	1	-0.0418948	0.0100458	3.04075e-05	0.0129536	-0.0615845	-0.0222051	0.958971	0.940274	0.97804
hippocampus	ENSG00000178252.18	WDR6	Wald ratio	1	0.0180277	0.00434708	3.3672e-05	0.0143443	0.00950747	0.026548	1.01819	1.00955	1.0269
hippocampus	ENSG00000198286.9	CARD11	Wald ratio	1	-0.0266486	0.00656814	4.96555e-05	0.0211532	-0.0395221	-0.013775	0.973703	0.961249	0.986319
hippocampus	ENSG00000171649.12	ZIK1	Wald ratio	1	0.0310729	0.00766693	5.05993e-05	0.0215553	0.0160457	0.0461	1.03156	1.01618	1.04718
hippocampus	ENSG00000163320.11	CGGBP1	Wald ratio	1	0.0298859	0.00739037	5.25689e-05	0.0223944	0.0154008	0.044371	1.03034	1.01552	1.04537
hippocampus	ENSG00000170092.14	SPDYE5	Wald ratio	1	0.0219403	0.00544336	5.56227e-05	0.0236953	0.0112713	0.0326093	1.02218	1.01134	1.03315
hippocampus	ENSG00000204084.13	INPP5B	Wald ratio	1	-0.0234437	0.00581932	5.61083e-05	0.0239021	-0.0348496	-0.0120379	0.976829	0.965751	0.988034
hippocampus	ENSG00000178971.16	CTC1	Wald ratio	1	0.0270343	0.00680538	7.11232e-05	0.0302985	0.0136958	0.0403729	1.0274	1.01379	1.0412
hippocampus	ENSG00000152219.5	ARL14EP	Wald ratio	1	-0.0307317	0.00773934	7.16199e-05	0.0305101	-0.0459008	-0.0155626	0.969736	0.955137	0.984558
hippocampus	ENSG00000139433.10	GLTP	Wald ratio	1	-0.0209741	0.00532716	8.24384e-05	0.0351187	-0.0314153	-0.0105329	0.979244	0.969073	0.989522
hippocampus	ENSG00000185324.22	CDK10	Wald ratio	1	0.0193355	0.00496206	9.7527e-05	0.0415465	0.00960984	0.0290611	1.01952	1.00966	1.02949
hippocampus	ENSG00000204257.15	HLA-DMA	Wald ratio	1	-0.0215842	0.00557299	0.000107505	0.045797	-0.0325072	-0.0106611	0.978647	0.968015	0.989396
hippocampus	ENSG00000186470.14	BTN3A2	Robust adjusted profile score (RAPS)	1	0.0325764	0.00630808	2.41432e-07	6.27723e-05	0.0202125	0.0449402	1.03311	1.02042	1.04597
hippocampus	ENSG00000149292.16	TTC12	Robust adjusted profile score (RAPS)	1	0.02923	0.00692348	2.42294e-05	0.00629963	0.01566	0.0428	1.02966	1.01578	1.04373
spinalcord	ENSG00000173540.12	GMPPB	Wald ratio	1	0.0276627	0.0047447	5.53546e-09	1.77135e-06	0.018363	0.0369623	1.02805	1.01853	1.03765
spinalcord	ENSG00000198890.9	PRMT6	Wald ratio	1	-0.0298176	0.00533596	2.29641e-08	7.34852e-06	-0.0402761	-0.0193591	0.970623	0.960524	0.980827
spinalcord	ENSG00000055955.17	ITIH4	Wald ratio	1	-0.0249751	0.00464439	7.55406e-08	2.4173e-05	-0.0340781	-0.0158721	0.975334	0.966496	0.984253
spinalcord	ENSG00000124508.17	BTN2A2	Wald ratio	1	-0.0322395	0.00614155	1.52586e-07	4.88274e-05	-0.044277	-0.0202021	0.968275	0.956689	0.980001
spinalcord	ENSG00000004534.15	RBM6	Wald ratio	1	-0.0322565	0.00618096	1.80202e-07	5.76646e-05	-0.0443711	-0.0201418	0.968258	0.956599	0.98006
spinalcord	ENSG00000204463.12	BAG6	Wald ratio	1	0.030343	0.00610378	6.6544e-07	0.000212941	0.0183796	0.0423064	1.03081	1.01855	1.04321
spinalcord	ENSG00000198225.5	FKBP1C	Wald ratio	1	-0.02521	0.00549935	4.55757e-06	0.00145842	-0.0359888	-0.0144313	0.975105	0.964651	0.985672
spinalcord	ENSG00000213533.12	STIMATE	Wald ratio	1	-0.0255301	0.00559454	5.03335e-06	0.00161067	-0.0364954	-0.0145648	0.974793	0.964163	0.985541
spinalcord	ENSG00000139645.10	ANKRD52	Wald ratio	1	0.0293301	0.006434	5.14941e-06	0.00164781	0.0167194	0.0419407	1.02976	1.01686	1.04283
spinalcord	ENSG00000114904.13	NEK4	Wald ratio	1	0.0229799	0.00506992	5.82636e-06	0.00186444	0.0130428	0.0329169	1.02325	1.01313	1.03346
spinalcord	ENSG00000149292.16	TTC12	Wald ratio	1	0.0206259	0.00458285	6.77357e-06	0.00216754	0.0116436	0.0296083	1.02084	1.01171	1.03005
spinalcord	ENSG00000157837.16	SPPL3	Wald ratio	1	-0.0269384	0.00611415	1.05339e-05	0.00337084	-0.0389222	-0.0149547	0.973421	0.961826	0.985157
spinalcord	ENSG00000170748.7	RBMXL2	Wald ratio	1	-0.0249381	0.00572304	1.31556e-05	0.0042098	-0.0361553	-0.013721	0.97537	0.964491	0.986373
spinalcord	ENSG00000138030.13	KHK	Wald ratio	1	-0.0267765	0.00616611	1.40849e-05	0.00450718	-0.0388621	-0.014691	0.973579	0.961883	0.985416
spinalcord	ENSG00000186446.12	ZNF501	Wald ratio	1	-0.0235263	0.00552679	2.07395e-05	0.00663664	-0.0343588	-0.0126938	0.976748	0.966225	0.987386
spinalcord	ENSG00000234409.7	CCDC188	Wald ratio	1	-0.0237349	0.00560567	2.29487e-05	0.00734358	-0.034722	-0.0127478	0.976545	0.965874	0.987333
spinalcord	ENSG00000204538.4	PSORS1C2	Wald ratio	1	0.0215535	0.00513864	2.73599e-05	0.00875518	0.0114818	0.0316252	1.02179	1.01155	1.03213
spinalcord	ENSG00000114349.10	GNAT1	Wald ratio	1	-0.0208304	0.00505105	3.72402e-05	0.0119169	-0.0307304	-0.0109303	0.979385	0.969737	0.989129
spinalcord	ENSG00000152061.23	RABGAP1L	Wald ratio	1	-0.0256754	0.00650549	7.92297e-05	0.0253535	-0.0384261	-0.0129246	0.974651	0.962303	0.987159
spinalcord	ENSG00000204963.6	PCDHA7	Wald ratio	1	-0.0244904	0.00621965	8.23047e-05	0.0263375	-0.036681	-0.0122999	0.975807	0.963984	0.987775
spinalcord	ENSG00000204967.12	PCDHA4	Wald ratio	1	-0.0253507	0.00643814	8.23047e-05	0.0263375	-0.0379695	-0.012732	0.974968	0.962742	0.987349
spinalcord	ENSG00000243716.10	NPIPB5	Wald ratio	1	0.0366091	0.00941007	0.000100072	0.032023	0.0181654	0.0550529	1.03729	1.01833	1.0566
spinalcord	ENSG00000101751.10	POLI	Wald ratio	1	-0.0228315	0.00592782	0.000117358	0.0375546	-0.03445	-0.0112129	0.977427	0.966137	0.98885
spinalcord	ENSG00000075131.10	TIPIN	Wald ratio	1	0.0180601	0.00469494	0.000119713	0.0383081	0.00885801	0.0272622	1.01822	1.0089	1.02764
spinalcord	ENSG00000164045.12	CDC25A	Wald ratio	1	-0.023732	0.00617217	0.000120553	0.0385771	-0.0358295	-0.0116345	0.976547	0.964805	0.988433
spinalcord	ENSG00000087077.14	TRIP6	Wald ratio	1	0.0248414	0.00646734	0.000122507	0.0392023	0.0121654	0.0375174	1.02515	1.01224	1.03823
spinalcord	ENSG00000139433.10	GLTP	Wald ratio	1	-0.0164015	0.00430057	0.000136845	0.0437903	-0.0248306	-0.0079724	0.983732	0.975475	0.992059
spinalcord	ENSG00000106013.15	ANKRD7	Wald ratio	1	-0.020183	0.00531836	0.000147664	0.0472523	-0.030607	-0.00975901	0.980019	0.969857	0.990288
spinalcord	ENSG00000123427.17	EEF1AKMT3	Wald ratio	1	-0.0141716	0.00373618	0.000148788	0.0476123	-0.0214945	-0.00684872	0.985928	0.978735	0.993175
spinalcord	ENSG00000213672.8	NCKIPSD	Wald ratio	1	-0.0146199	0.00385917	0.000151656	0.0485299	-0.0221838	-0.00705588	0.985486	0.97806	0.992969
spinalcord	ENSG00000173540.12	GMPPB	Robust adjusted profile score (RAPS)	1	0.0276627	0.00676808	4.36561e-05	0.00781445	0.0143972	0.0409281	1.02805	1.0145	1.04178

### Sheet: S2
Table 2, Correlation of Genes with MDD Using scDRS Analysis.
gene	correlation	rank
SNHG14	0.319169	0
FGF12	0.317053	1
CACNA1A	0.312144	2
FGF14	0.309853	3
DLGAP1	0.307863	4
KAZN	0.307715	5
MYT1L	0.296775	6
KCNC2	0.296277	7
GABRB2	0.294757	8
GRM5	0.292839	9
CNTNAP2	0.29283	10
GRIN2B	0.29133	11
SYN2	0.29054	12
PTPRN2	0.287226	13
SHISA9	0.28593	14
ATP8A2	0.28498	15
GABBR2	0.283635	16
OPCML	0.282014	17
SNTG1	0.281707	18
CELF4	0.27961	19
CACNB4	0.277984	20
GRIP1	0.277234	21
GRIA1	0.27704	22
RBFOX1	0.276635	23
PCLO	0.276353	24
CSMD3	0.275181	25
CSMD1	0.274411	26
NMNAT2	0.274382	27
CCSER1	0.274	28
SRRM4	0.272328	29
DAB1	0.271484	30
SNRPN	0.271398	31
XKR4	0.271052	32
CNTNAP5	0.270771	33
SCN1A	0.269825	34
SYT16	0.268665	35
TMEM132B	0.268489	36
CADPS	0.26802	37
SLC44A5	0.267818	38
FAM155A	0.267425	39
SPTBN4	0.265832	40
DPP6	0.265234	41
SRRM3	0.264656	42
MAP2	0.263662	43
SHANK2	0.263441	44
KCND2	0.263325	45
SETBP1	0.262974	46
RAB3C	0.262676	47
CACNA1B	0.262506	48
LRRFIP1	0.261342	49
RAPGEF4	0.260972	50
NCALD	0.260181	51
HCN1	0.259884	52
RIMS2	0.259365	53
NBEA	0.259197	54
CACNA1D	0.258887	55
PLCB1	0.258775	56
CACNA1C	0.258513	57
GABRG3	0.257845	58
RIMBP2	0.257536	59
CDK14	0.25721	60
ZMAT4	0.255561	61
KCNJ3	0.254961	62
ASTN1	0.254921	63
OSBPL6	0.254305	64
SYT1	0.253851	65
ATP2B2	0.253502	66
RGS7	0.253264	67
PRKCE	0.253155	68
NRG3	0.25294	69
ELAVL2	0.252644	70
CACNG2	0.252567	71
XKR6	0.252221	72
GRIK2	0.2514	73
ERC2	0.250939	74
MDGA2	0.250366	75
GRIN2A	0.250337	76
KCNMA1	0.25006	77
VWC2	0.249629	78
THRB	0.249536	79
KCNQ3	0.249484	80
NXPH1	0.248905	81
MEG8	0.248838	82
OXR1	0.248617	83
RIMS1	0.248349	84
PAK3	0.24801	85
GALNT17	0.24765	86
PKNOX2	0.246445	87
MEF2C	0.246309	88
TNRC6A	0.246109	89
TCF4	0.24559	90
TMEM178B	0.244655	91
DLGAP4	0.244604	92
PAM	0.244063	93
TRIO	0.243929	94
CNTN1	0.243562	95
SCN2A	0.243069	96
LRRC4C	0.243033	97
SCN8A	0.242928	98
UNC79	0.242737	99
KSR2	0.242418	100
CELF5	0.241452	101
SLC4A10	0.241152	102
GPR158	0.240608	103
UNC80	0.239821	104
SLC2A13	0.239698	105
MTUS2	0.239254	106
TENM2	0.236712	107
LRFN5	0.236684	108
RBFOX2	0.236676	109
TAFA2	0.236675	110
CNTN4	0.236599	111
CSRNP3	0.236412	112
AGBL4	0.235859	113
MACROD2	0.235816	114
CERS6	0.235647	115
PTPRT	0.235609	116
DCLK1	0.235394	117
NAV2	0.235355	118
FAM189A1	0.235096	119
GABRB3	0.234928	120
PCNX2	0.234835	121
ATRNL1	0.2348	122
ARHGAP44	0.234595	123
TMEM132D	0.234065	124
SNAP91	0.233868	125
SLC25A12	0.233581	126
UNC5D	0.233442	127
SLC35F1	0.232786	128
DLGAP2	0.232396	129
RASAL2	0.232307	130
GRK3	0.231604	131
ATCAY	0.231519	132
NRCAM	0.23123	133
GAD1	0.231094	134
RPH3A	0.23101	135
MYO16	0.230704	136
NEGR1	0.230402	137
FBXL17	0.229595	138
CNTN5	0.229506	139
EXT1	0.229445	140
NTRK3	0.229162	141
MYCBP2	0.229009	142
PPM1E	0.228929	143
DNM1	0.228837	144
NTRK2	0.228621	145
OSBPL3	0.228353	146
GRIN1	0.22809	147
NRXN3	0.227941	148
KIAA1549L	0.226791	149
CHL1	0.226601	150
PDE10A	0.226309	151
TENM4	0.225818	152
ZNF385D	0.225738	153
LRRTM3	0.225527	154
FRRS1L	0.225453	155
KCNB1	0.225413	156
PLXNA4	0.225366	157
CAMK1D	0.22489	158
PAK5	0.22483	159
ME3	0.224322	160
ICA1	0.224293	161
AAK1	0.224285	162
MSRA	0.224279	163
MAGI1	0.223988	164
RBFOX3	0.223946	165
LINC00599	0.223726	166
EVL	0.223524	167
GRIA4	0.222782	168
ERBB4	0.222726	169
SMYD3	0.22246	170
MPPED1	0.222296	171
ERC1	0.222182	172
SHC3	0.222125	173
FAM110B	0.221981	174
ELAVL4	0.221644	175
SH3RF3	0.221249	176
SPTAN1	0.221216	177
GRM7	0.221139	178
SGCZ	0.220942	179
SCAMP5	0.220899	180
PTCHD4	0.22054	181
SCAI	0.220231	182
MARK1	0.220122	183
LARGE1	0.220073	184
ANKRD30BL	0.219947	185
NLGN4X	0.219764	186
ANKS1B	0.219527	187
NYAP2	0.219308	188
ADGRL2	0.219235	189
WNK2	0.218993	190
ADGRB3	0.218929	191
FRMD4A	0.218727	192
SRGAP3	0.218446	193
SPRY4-AS1	0.21841	194
CHSY3	0.217854	195
SLC8A3	0.217592	196
UNC13A	0.217506	197
FAM135B	0.217295	198
FRY	0.217104	199
SVOP	0.216896	200
SCN3A	0.216768	201
CAMTA1	0.216585	202
FMN1	0.216297	203
KCND3	0.216242	204
REEP1	0.215818	205
KLF12	0.215767	206
DSCAM	0.215501	207
RGS7BP	0.215486	208
ADGRL3	0.215059	209
KCNMB2	0.214716	210
OSBPL10	0.214543	211
NHS	0.214417	212
KCNJ6	0.214312	213
GAD2	0.214208	214
TRERF1	0.21416	215
DGKI	0.213707	216
ROBO2	0.213156	217
CACNG8	0.213153	218
MIAT	0.212997	219
KLHL29	0.212994	220
NRXN1	0.2129	221
DANT2	0.212735	222
KIAA1211	0.212721	223
GABRA1	0.212484	224
TENM3	0.21241	225
MICAL2	0.212277	226
ADAM22	0.212232	227
KHDRBS2	0.212216	228
PTPRM	0.212032	229
FAR2	0.211851	230
NSG2	0.211729	231
ARNT2	0.211632	232
AFAP1	0.211519	233
TRIM9	0.211381	234
NOL4	0.211364	235
MEG3	0.211294	236
TENM1	0.211231	237
AEBP2	0.211147	238
ST8SIA1	0.211089	239
GRIA2	0.211003	240
FSTL5	0.210877	241
MYRIP	0.210785	242
RNF150	0.210663	243
AMPH	0.210543	244
AFF3	0.209986	245
LHFPL4	0.209965	246
MAST4	0.209913	247
MMP16	0.209899	248
PID1	0.209851	249
BICDL1	0.209702	250
MAST1	0.209675	251
U91319.1	0.209602	252
KCTD16	0.209517	253
DOCK3	0.209372	254
HECW1	0.209091	255
NRG2	0.208927	256
GRIP2	0.208733	257
ADCY1	0.208617	258
NLGN1	0.208493	259
ZNF385B	0.208335	260
RBMS3	0.20829	261
CAP2	0.20796	262
ZNF804A	0.207852	263
HIVEP3	0.207815	264
LRRC7	0.207709	265
ASTN2	0.207527	266
KCNQ5	0.207484	267
PRICKLE2	0.207411	268
ST8SIA5	0.207398	269
CDH13	0.207136	270
MYH10	0.207009	271
ELMOD1	0.207008	272
FXYD6	0.206886	273
DOK6	0.206682	274
TUSC3	0.206555	275
ADD2	0.20636	276
LUZP2	0.206224	277
CAMK2B	0.206137	278
ANK1	0.206097	279
ARL4C	0.206012	280
FRMPD4	0.205935	281
MAPK10	0.205729	282
EPHA6	0.205667	283
KALRN	0.205617	284
FAM49A	0.205526	285
PACRG	0.205502	286
NAV3	0.205401	287
FTX	0.205241	288
INPP4B	0.205127	289
UBASH3B	0.204988	290
ADCY2	0.204706	291
GABRA4	0.204687	292
BTBD11	0.204642	293
C11orf80	0.204608	294
PIP5K1B	0.204302	295
ARHGAP20	0.204188	296
GRIA3	0.203791	297
NETO1	0.203697	298
CPEB3	0.203674	299
STRBP	0.20352	300
DAAM1	0.203312	301
HIVEP2	0.203013	302
DCC	0.202881	303
AHI1	0.202806	304
CELF1	0.202671	305
KCNQ2	0.202656	306
2024-03-04	0.202464	307
MPP6	0.202341	308
CNNM1	0.201845	309
RUNX1T1	0.20157	310
CSMD2	0.201464	311
SORCS3	0.201354	312
RNF24	0.201341	313
PRR16	0.201183	314
LSAMP	0.201034	315
STXBP1	0.201013	316
CELF2	0.200998	317
PDZRN3	0.20099	318
FRAS1	0.200894	319
GRAMD1B	0.20044	320
KCNT1	0.199597	321
C2CD5	0.199557	322
PLPPR5	0.199545	323
BSN	0.199487	324
SDK1	0.199416	325
CHRM3	0.199367	326
SGSM1	0.199255	327
DENND1B	0.198938	328
PLEKHA5	0.19892	329
STXBP5L	0.198727	330
MAP3K13	0.198698	331
NR2F1-AS1	0.198594	332
OSBPL8	0.198546	333
ZFYVE9	0.19843	334
SAMD5	0.19811	335
ZFYVE28	0.198007	336
CLVS2	0.197986	337
PRKCB	0.19793	338
LRRN2	0.197852	339
MROH1	0.197818	340
SLIT2	0.197731	341
GLS	0.197575	342
RAB27B	0.197195	343
BCL11B	0.197009	344
ADAM23	0.197	345
KIF26B	0.196968	346
MGAT4C	0.196929	347
SLC8A1	0.196903	348
ZFR2	0.196823	349
SEZ6L	0.196725	350
HUNK	0.196571	351
SLIT1	0.196103	352
PLPPR4	0.195988	353
SCMH1	0.195823	354
CMIP	0.195345	355
FHOD3	0.195279	356
BICD1	0.195198	357
LRP1B	0.194943	358
LRRTM4	0.194863	359
APBA2	0.194606	360
ASAP1	0.194466	361
MCF2L2	0.194395	362
CCDC85A	0.194379	363
SYNE1	0.194141	364
CLVS1	0.193738	365
KIAA1217	0.193273	366
ECE2	0.193223	367
ADARB1	0.193214	368
BCL11A	0.193186	369
ABLIM2	0.193122	370
CRMP1	0.192917	371
CIT	0.192842	372
AL445623.2	0.192805	373
STAU2	0.192636	374
EML6	0.19228	375
CYFIP2	0.192069	376
JPH4	0.192002	377
SPAG16	0.191946	378
RAP1GAP2	0.191843	379
KCNH7	0.191748	380
C1orf21	0.191736	381
MEF2C-AS1	0.191646	382
CLSTN3	0.191599	383
SOX5	0.191484	384
HS6ST3	0.191202	385
DYNC1I1	0.191138	386
CACNA1E	0.190978	387
FARP1	0.190766	388
FAM78B	0.190497	389
PRMT8	0.19049	390
LINGO2	0.190409	391
PRKAR1B	0.190304	392
ARL15	0.190192	393
ADCY8	0.190081	394
SLC12A5	0.189721	395
CHD5	0.189706	396
NEK10	0.189696	397
KCNC1	0.189645	398
TSPAN7	0.18962	399
KCNB2	0.189519	400
IQSEC3	0.189424	401
R3HDM2	0.189385	402
RYR2	0.18934	403
GUCY1A2	0.189187	404
INPP4A	0.189167	405
LINC00632	0.189032	406
SUPT3H	0.188979	407
HERC1	0.188679	408
TRMT9B	0.18864	409
PCSK2	0.188545	410
GNB5	0.188298	411
GPR155	0.188085	412
ABHD2	0.188061	413
PEG3	0.187906	414
KCNIP1	0.187906	415
RTN3	0.18762	416
RTN1	0.187603	417
TTC39C	0.187591	418
TSHZ3	0.187506	419
TIAM1	0.187448	420
SMARCA2	0.187427	421
FLRT2	0.187402	422
LINC02389	0.187209	423
MCTP1	0.187097	424
HDAC9	0.187036	425
MAP3K9	0.187016	426
PDE8B	0.18699	427
EHBP1	0.186961	428
EFNA5	0.186886	429
PTPRG	0.186858	430
RABGAP1L	0.186792	431
DMXL2	0.186756	432
TARBP1	0.186471	433
BMPR2	0.186471	434
TRANK1	0.186414	435
GNAL	0.186182	436
PDE4A	0.186166	437
NEXMIF	0.186132	438
ABCA5	0.185952	439
GRIK5	0.185883	440
EPB41L3	0.185852	441
PHACTR1	0.185788	442
AC092691.1	0.185702	443
PLCL2	0.185649	444
PPFIA2	0.185315	445
GPC6	0.185148	446
ASIC2	0.185053	447
TTC3	0.185046	448
DENND5B	0.185007	449
RNF157	0.184946	450
GRIK3	0.184897	451
FMN2	0.184805	452
PI4KA	0.184742	453
KCNH1	0.184595	454
SYBU	0.184536	455
RBMS1	0.184122	456
BMERB1	0.184094	457
GALNT11	0.184017	458
ARHGAP32	0.183894	459
KHDRBS3	0.183786	460
GPR176	0.183761	461
ADAMTS9-AS2	0.183613	462
SLC38A1	0.183536	463
GABRG2	0.183446	464
GALNTL6	0.183419	465
IL1RAP	0.183394	466
DAPK1	0.183344	467
DCX	0.183205	468
PDE4D	0.182951	469
AIG1	0.182895	470
CACNA2D3	0.182773	471
ALK	0.182493	472
SEPTIN11	0.182388	473
DLX6-AS1	0.182279	474
FOCAD	0.182171	475
MAP4K3-DT	0.182167	476
ITPR1	0.18212	477
RUNDC3B	0.182117	478
AC079781.5	0.182099	479
TPST1	0.181872	480
FAM153CP	0.181842	481
ADK	0.181773	482
ABAT	0.181728	483
HSPA12A	0.181712	484
TRMT11	0.181677	485
INPP5F	0.18163	486
PPP3CA	0.181531	487
RORA	0.181434	488
TSC22D1	0.181339	489
CCDC57	0.181334	490
MIR9-3HG	0.181239	491
TMEM178A	0.181177	492
AP3B2	0.181052	493
SPIDR	0.180948	494
KIAA1549	0.180795	495
SUSD4	0.180727	496
FBXO16	0.180698	497
TMEM130	0.18058	498
PTPRO	0.180498	499
SLC6A17	0.180328	500
REV3L	0.180317	501
SUGP2	0.180278	502
SERGEF	0.180125	503
CLSTN1	0.180084	504
PATJ	0.179985	505
SYP	0.179921	506
SLC7A8	0.179823	507
RAD9A	0.179761	508
AC009899.1	0.179545	509
SV2A	0.179394	510
MAN1A2	0.179388	511
GABRB1	0.179334	512
ANKRD55	0.179303	513
GNAS	0.17929	514
ST6GALNAC5	0.179242	515
CACNG3	0.179234	516
NEDD4L	0.17912	517
NETO2	0.179102	518
CDR2	0.178985	519
RPS6KA2	0.178917	520
SATB1-AS1	0.1788	521
FNBP1L	0.178757	522
ESRRG	0.178587	523
DPP10	0.178492	524
AL033504.1	0.178384	525
KCNT2	0.1783	526
RNF165	0.178237	527
CATSPER2	0.178073	528
RFPL1S	0.177972	529
KIFAP3	0.177857	530
TTC39B	0.177718	531
CNTNAP3B	0.177686	532
PHTF1	0.177582	533
TANC2	0.17751	534
CFAP161	0.177484	535
B4GALT6	0.177422	536
PCDH7	0.177297	537
ATP1A3	0.177259	538
MIR124-2HG	0.177251	539
RNF180	0.176785	540
RNF175	0.176746	541
PBX1	0.176725	542
ANKRD26	0.176587	543
SLC41A2	0.176565	544
PPP1R13B	0.176382	545
JPH3	0.176268	546
MTCL1	0.17624	547
KMT2A	0.176237	548
PRICKLE1	0.176218	549
KIAA0319	0.176173	550
GFOD1	0.176088	551
IGSF9B	0.175802	552
ENTPD3	0.175738	553
TMEM108	0.175625	554
TNRC6B	0.175341	555
AL445433.2	0.175317	556
ZEB1	0.175309	557
ENSA	0.17515	558
NQO2	0.175016	559
RIPOR2	0.174971	560
PARP8	0.174906	561
GLRB	0.174829	562
GRIN2D	0.1748	563
NTN4	0.174726	564
CAMK2A	0.174612	565
SYT14	0.174533	566
LINC01278	0.174454	567
DZIP1	0.174414	568
AFF2	0.174398	569
ANO5	0.174225	570
2024-03-11	0.174084	571
IQSEC1	0.173982	572
C8orf34	0.173969	573
GRID2	0.17394	574
AMMECR1	0.173923	575
SOX6	0.173915	576
NRSN1	0.173535	577
ADGRL1	0.173521	578
VPS13A	0.173373	579
SIPA1L1	0.17331	580
KCNIP4	0.173008	581
SLC35F4	0.172904	582
IDS	0.172851	583
MIR29B2CHG	0.172766	584
SH3GL2	0.17261	585
KIAA1324	0.172563	586
AC073050.1	0.172475	587
AL513166.1	0.172357	588
ROCK2	0.172168	589
LONRF2	0.172138	590
HTT	0.17186	591
TOX2	0.171831	592
TIAM2	0.171727	593
CAMSAP2	0.171647	594
PRKAA2	0.171634	595
EPB41L4B	0.171589	596
PACSIN1	0.171557	597
NRG1	0.171488	598
ABCC5	0.171459	599
OPRD1	0.171439	600
TTC7B	0.171323	601
ADCY9	0.171251	602
SORBS2	0.171216	603
KIF9-AS1	0.171062	604
PTPN5	0.171023	605
SPRED2	0.171013	606
MICU1	0.170992	607
NEBL	0.170976	608
DNER	0.17082	609
HECTD4	0.170679	610
PODXL2	0.170463	611
SHANK1	0.170335	612
PRKAG2	0.170297	613
LRFN2	0.170239	614
VSTM2A	0.170126	615
TBC1D9	0.169879	616
HK1	0.169836	617
ANKRD34C-AS1	0.169707	618
CRTAC1	0.16969	619
SLC35F3	0.169676	620
LMTK3	0.169619	621
FBXL2	0.169512	622
DGKE	0.169436	623
NOS1AP	0.1694	624
GGA2	0.169278	625
FZD3	0.169258	626
SIAH3	0.169258	627
BDH1	0.169243	628
NRXN2	0.169142	629
PARM1	0.169043	630
ICA1L	0.168935	631
GLCCI1	0.168817	632
CDH10	0.168797	633
RALGPS2	0.168748	634
EPHA7	0.168541	635
CDKL5	0.168394	636
IGF1	0.168321	637
SYNPR	0.1683	638
CALY	0.168254	639
TVP23A	0.167987	640
GMDS	0.167807	641
BRINP1	0.167801	642
CABP1	0.167729	643
PREPL	0.16762	644
KIAA0825	0.167377	645
FAXC	0.167288	646
CCND2	0.167205	647
TNR	0.167169	648
ARID5B	0.167112	649
MRTFB	0.167097	650
GNPTAB	0.167092	651
ANKRD36C	0.167057	652
CAMK4	0.167026	653
SGIP1	0.166965	654
NF1	0.166761	655
CNTN3	0.166758	656
DGCR9	0.166631	657
MNAT1	0.166391	658
PLCXD3	0.16632	659
ZDHHC21	0.166257	660
GPHN	0.166087	661
SIDT1	0.166052	662
SLC23A2	0.165992	663
AJAP1	0.165976	664
PCDH15	0.16595	665
TACC2	0.165908	666
ST6GAL2	0.165906	667
LYPD6B	0.165895	668
SEPTIN6	0.165783	669
NELL2	0.165721	670
FER	0.165689	671
LDB2	0.165627	672
ATP6V0A1	0.165583	673
BEND6	0.165509	674
SORCS1	0.165452	675
GGT7	0.165395	676
DGKZ	0.165331	677
KLHL22	0.165312	678
CDH9	0.164982	679
PPM1L	0.164956	680
UNC13C	0.164931	681
APBA1	0.164902	682
GRIN3A	0.164781	683
TAFA5	0.164586	684
ST7	0.164585	685
AC008269.1	0.164537	686
LRP8	0.164535	687
JAZF1	0.164476	688
KNDC1	0.164464	689
EIF4G3	0.164459	690
SETD5	0.16436	691
SLC24A3	0.164263	692
ARMC9	0.164171	693
PLD3	0.164057	694
TMEM120B	0.164051	695
NEURL1	0.164049	696
APLP2	0.16404	697
ADGRA1	0.163944	698
XYLT1	0.163874	699
ATP2B1	0.163811	700
PAK1	0.163799	701
TSPYL2	0.163749	702
ABCA10	0.163703	703
FGF13	0.163679	704
CDH18	0.163659	705
ADARB2	0.163207	706
TRHDE	0.162935	707
PKD1	0.162858	708
NRIP3	0.16265	709
STXBP5-AS1	0.162613	710
LUZP1	0.16243	711
CYTH3	0.1624	712
LINC01322	0.162151	713
TMTC1	0.162143	714
PHF14	0.162121	715
GRM8	0.162099	716
ITSN1	0.162045	717
TCAIM	0.161895	718
PACS1	0.161839	719
IGSF21	0.16174	720
SPTB	0.161708	721
NPTN	0.161531	722
AC116565.1	0.161492	723
GSE1	0.16146	724
KIF3C	0.161413	725
PNMA2	0.161379	726
GRIK1	0.161299	727
MBD5	0.16124	728
AC024901.1	0.161216	729
PITPNM2	0.161108	730
CTNND2	0.161077	731
LMTK2	0.161038	732
TOX	0.161038	733
LINC00461	0.160973	734
ARPP21	0.160959	735
GLT1D1	0.160873	736
MAGI3	0.160773	737
ANKRD36	0.160759	738
SPATS2L	0.160506	739
PTPRS	0.16044	740
SNAP25	0.16034	741
PLXNC1	0.160318	742
NDRG4	0.160287	743
SUSD1	0.160285	744
ARHGEF11	0.160162	745
CLEC2L	0.160021	746
CLSTN2	0.159938	747
SOS1	0.159933	748
LARP1B	0.159817	749
MLLT3	0.159774	750
KIFC2	0.15972	751
KIF5C	0.159659	752
CPLX1	0.159609	753
TASP1	0.159513	754
FAM49B	0.159444	755
MIPOL1	0.159366	756
SYN3	0.159241	757
MAP7D2	0.15919	758
CALN1	0.159142	759
CDH7	0.159141	760
ASXL3	0.159123	761
SNX10	0.158847	762
AKT3	0.158656	763
RALYL	0.158632	764
JMJD1C	0.158557	765
PTPRR	0.158545	766
ANKRD6	0.158545	767
TRPM2	0.158478	768
PPIP5K2	0.158471	769
RPS6KA3	0.158446	770
KIAA0513	0.158429	771
RBM6	0.158413	772
PPP2R2C	0.158359	773
NPTXR	0.158335	774
SLC9A7	0.158305	775
GPLD1	0.158296	776
SPATS2	0.158278	777
AP001347.1	0.158229	778
SATB1	0.158039	779
NCEH1	0.1579	780
NDST3	0.157895	781
FAM81A	0.157841	782
RGS17	0.157798	783
TRAF3IP2-AS1	0.15779	784
SYNGR1	0.157776	785
AL008633.1	0.157579	786
CASK	0.157447	787
ABCB9	0.157358	788
BRINP2	0.157294	789
POU6F2	0.157284	790
R3HDM1	0.15722	791
SNX32	0.157191	792
PTPN4	0.157057	793
THSD7A	0.15696	794
SEMA6D	0.156927	795
ACVR1B	0.156921	796
ATXN7L1	0.156661	797
LRRC6	0.156602	798
RARB	0.156531	799
HSPA4L	0.1564	800
SEZ6L2	0.156343	801
TTBK2	0.156204	802
CLIP1	0.155863	803
PGBD5	0.155859	804
CCDC92	0.155791	805
GPATCH8	0.15575	806
PLCH1	0.155545	807
COL26A1	0.155392	808
EPHA4	0.155351	809
BASP1-AS1	0.155106	810
COL11A1	0.155104	811
VWC2L	0.155061	812
CHRM2	0.155012	813
LINC02245	0.154944	814
PTPRE	0.15491	815
PLAGL1	0.154863	816
TRPC4	0.154769	817
PDE3B	0.154742	818
LNX1	0.154654	819
ARHGAP26	0.154499	820
DGKB	0.154471	821
KIF3A	0.15446	822
GDAP1	0.154381	823
NCS1	0.154232	824
DLGAP3	0.154185	825
TNRC18	0.154001	826
YTHDC2	0.1538	827
BMPER	0.153772	828
NDFIP1	0.153696	829
ADCYAP1R1	0.153692	830
EPHA5	0.153639	831
CA10	0.153625	832
KLHL7	0.153542	833
TNK2	0.153509	834
MMP17	0.153381	835
MOSMO	0.153341	836
FBXL20	0.153331	837
NTNG1	0.153261	838
SIMC1	0.153256	839
TRIM37	0.153247	840
ABCC8	0.153247	841
KCNH5	0.153184	842
SERPINI1	0.153172	843
NAP1L1	0.153078	844
OGA	0.152993	845
CTDSPL	0.152966	846
WSCD2	0.152891	847
ARHGEF9	0.152741	848
FBXO34	0.152636	849
PPP3CB	0.152597	850
MAGED1	0.152576	851
GHR	0.152138	852
RNF213-AS1	0.152076	853
AC007368.1	0.152032	854
UBE2O	0.151855	855
RTN4RL1	0.151673	856
SPHKAP	0.151619	857
SLC26A4	0.151567	858
RALGPS1	0.151565	859
CAMKK2	0.15146	860
ZNF483	0.151424	861
REEP2	0.151419	862
TMEM106B	0.151302	863
CDH8	0.151026	864
ABCA3	0.150991	865
MAP6	0.150894	866
MGAT5B	0.150885	867
PCDH19	0.150847	868
LRCH1	0.150831	869
KLHL23	0.150817	870
TMEM132C	0.150725	871
ATP13A2	0.150681	872
VPS53	0.150679	873
RGS6	0.150649	874
CNKSR2	0.150584	875
ABI2	0.150566	876
C11orf49	0.150479	877
PLXNA2	0.150393	878
ACSL6	0.150298	879
TMEM266	0.150148	880
BABAM2	0.150019	881
NCOA2	0.150017	882
TTN-AS1	0.150002	883
TFDP2	0.149948	884
TMEM14B	0.149773	885
GRK4	0.149737	886
KIF21A	0.14967	887
AC025809.1	0.149646	888
BRINP3	0.149546	889
ADAMTS17	0.149464	890
VSTM2L	0.149396	891
FAM168A	0.149387	892
NPAS2	0.149375	893
ARHGEF12	0.149332	894
NELL1	0.14925	895
WLS	0.149238	896
MPHOSPH9	0.149211	897
GSK3B	0.149088	898
ZYG11B	0.149031	899
CACNG4	0.148964	900
VAV2	0.148947	901
SLC35A1	0.148946	902
PNMA3	0.148862	903
STS	0.148822	904
DOK5	0.148541	905
SOBP	0.148462	906
AC005225.2	0.148394	907
LRRN1	0.148245	908
TSPAN9	0.148213	909
SOX1-OT	0.148196	910
ADGRB1	0.148102	911
ST8SIA3	0.148093	912
CACNG7	0.148087	913
LIN7A	0.148079	914
KLHDC10	0.147965	915
SLC45A4	0.147904	916
NR3C2	0.147839	917
IQCJ-SCHIP1	0.1478	918
EPHB6	0.147795	919
GALNT7	0.147783	920
TRAF3	0.147775	921
KCNAB2	0.147771	922
UBA6-AS1	0.147651	923
PTPN9	0.147559	924
GTF2IRD1	0.147547	925
EPB41L1	0.147532	926
HECTD2	0.147386	927
BRAF	0.147244	928
CCDC91	0.14724	929
TRPC5	0.147227	930
TMEM38A	0.147225	931
CHCHD3	0.147056	932
LINC02693	0.146972	933
MLXIPL	0.14692	934
PLEKHA6	0.146901	935
VOPP1	0.146793	936
OIP5-AS1	0.146777	937
MYEF2	0.146753	938
PIAS2	0.146666	939
L2HGDH	0.146665	940
NSD3	0.146653	941
STIM1	0.146608	942
ZER1	0.146502	943
GPRASP1	0.146481	944
OLFM3	0.146436	945
LARP1	0.146427	946
ITFG1	0.146422	947
PPARGC1B	0.146397	948
MIR3936HG	0.146379	949
DOP1B	0.14626	950
LRRC49	0.146181	951
VWA8	0.146131	952
USP11	0.146019	953
AP2B1	0.145985	954
RNFT2	0.145917	955
NAALAD2	0.145888	956
CLEC16A	0.145666	957
KIF1A	0.145643	958
C2orf27A	0.145594	959
YLPM1	0.145451	960
CACNA2D2	0.145402	961
ABCC1	0.145397	962
CDH12	0.145363	963
SCN1A-AS1	0.145296	964
SLC16A10	0.145173	965
PHACTR2	0.14515	966
RANBP17	0.145127	967
CHD9	0.145084	968
BCAT1	0.145077	969
SLC5A4-AS1	0.145003	970
PDE2A	0.145003	971
OLFM1	0.144976	972
CORO6	0.144975	973
HMGCLL1	0.144933	974
KAT6B	0.144896	975
DYNC1H1	0.144889	976
MTSS1	0.144857	977
NCKAP1	0.144604	978
HS6ST2	0.144569	979
HDAC8	0.14455	980
MAN1C1	0.144523	981
TMEM117	0.144521	982
SMARCA4	0.144496	983
AC090578.1	0.144481	984
SPTBN2	0.144436	985
MRPL41	0.144369	986
AC008105.3	0.144271	987
SLITRK4	0.143929	988
SPIRE1	0.143874	989
ABR	0.143868	990
CASKIN1	0.143865	991
PPM1K	0.143839	992
RPRD2	0.143804	993
NSF	0.143801	994
CCPG1	0.143799	995
MMP24	0.143662	996
FAT3	0.143586	997
PCDH11X	0.143584	998
GALNT18	0.14358	999
GDAP1L1	0.14358	1000
ST5	0.143525	1001
AC098588.3	0.14352	1002
ITGA9	0.143429	1003
SSX2IP	0.143418	1004
PITPNM3	0.143309	1005
GALNT8	0.143284	1006
SLC4A7	0.143186	1007
TMEM145	0.143176	1008
TBCK	0.143162	1009
SAMD4A	0.143018	1010
ANO10	0.142916	1011
FREM1	0.142901	1012
JAK2	0.142864	1013
TLK1	0.14255	1014
KIF5A	0.142529	1015
RGS12	0.142527	1016
LINC01414	0.142494	1017
CTNNA2	0.142447	1018
CDK8	0.142442	1019
ACOT7	0.142411	1020
RSPO2	0.142345	1021
PRKAR2B	0.1423	1022
ATG7	0.142252	1023
FAM126B	0.142226	1024
GNG4	0.1422	1025
GLRA2	0.142157	1026
ARSG	0.142008	1027
VEZT	0.141933	1028
ZNF544	0.141916	1029
LHX6	0.141827	1030
SHISA6	0.141785	1031
NXPH2	0.14173	1032
ARX	0.141719	1033
CHST11	0.141609	1034
RASA1	0.141576	1035
ERGIC1	0.141559	1036
ANKRD17	0.141497	1037
PPP2R5E	0.141455	1038
ATP8B2	0.141454	1039
PDK3	0.141414	1040
AMOTL1	0.141395	1041
PPARGC1A	0.141391	1042
GALNT14	0.141266	1043
ADRA1A	0.141255	1044
CTIF	0.141224	1045
PGM2L1	0.141193	1046
SLC9B2	0.14119	1047
SLITRK5	0.141088	1048
SLC7A6	0.141048	1049
TTC28	0.141042	1050
PRKN	0.141021	1051
PWRN4	0.140952	1052
CPLANE1	0.140948	1053
PIK3CA	0.140881	1054
FBXW7	0.14086	1055
CLOCK	0.140786	1056
TMEM63C	0.140773	1057
FAM169A	0.140747	1058
RAB3B	0.140608	1059
ATP2A2	0.140491	1060
LRP1	0.140485	1061
SORBS1	0.140435	1062
WDR19	0.140382	1063
AL596087.2	0.140264	1064
TRIM33	0.140207	1065
MPPED2	0.140181	1066
ETV6	0.140148	1067
UBR3	0.140141	1068
SLC16A7	0.140119	1069
GPI	0.140116	1070
USP22	0.140099	1071
BASP1	0.140059	1072
PHF20L1	0.14005	1073
LINC02398	0.140043	1074
KCNN2	0.14	1075
STXBP5	0.139995	1076
PPARG	0.13997	1077
PPFIA4	0.139966	1078
SBF2	0.139957	1079
SULT4A1	0.139937	1080
URGCP	0.139877	1081
TOX3	0.139866	1082
MAPK8IP3	0.139863	1083
SYT7	0.139838	1084
MCF2L	0.139715	1085
COL12A1	0.139705	1086
ASCC3	0.139694	1087
NME5	0.139692	1088
TLN2	0.139682	1089
MARK4	0.139659	1090
SYT12	0.13962	1091
MYO5B	0.139598	1092
CAMK2N2	0.13956	1093
KRTAP5-AS1	0.139552	1094
CDH2	0.139491	1095
ARID1B	0.139451	1096
TMEM151B	0.139375	1097
IQSEC2	0.139369	1098
FAM135A	0.139339	1099
DOCK11	0.139282	1100
DLEU7	0.139263	1101
LPCAT4	0.139221	1102
SMAP1	0.139168	1103
TMEM232	0.139022	1104
LINC01250	0.13896	1105
NSD2	0.138895	1106
OXCT1	0.138819	1107
MAPK8	0.138813	1108
RAB11FIP3	0.138808	1109
AKAP8L	0.138776	1110
TMEM63B	0.138752	1111
ZFPM2	0.138694	1112
LINC00937	0.138676	1113
CACNB2	0.138672	1114
ACTN1	0.138668	1115
DPY19L2	0.138659	1116
NBAS	0.138645	1117
GUCY1B1	0.138579	1118
ZMYND8	0.13845	1119
VPS13D	0.138417	1120
PPFIA3	0.138407	1121
PTPRN	0.13838	1122
ATP6V1A	0.138215	1123
LRRC39	0.138168	1124
NCOA1	0.138134	1125
DCAF5	0.138039	1126
SULT1A1	0.138038	1127
PITPNA	0.138015	1128
LYST	0.137895	1129
SPOCK2	0.137892	1130
CAMKV	0.137645	1131
CPNE5	0.137614	1132
CEP112	0.137535	1133
PRKCA	0.137473	1134
BSCL2	0.137456	1135
SLC7A14	0.137454	1136
ZNF292	0.137445	1137
RPS6KA6	0.137329	1138
TBC1D30	0.137242	1139
AHDC1	0.13723	1140
MTHFD1L	0.137209	1141
FGF9	0.137128	1142
CPNE4	0.137031	1143
MTA3	0.136921	1144
DMD	0.136849	1145
GABRD	0.136817	1146
ZDBF2	0.13665	1147
HPRT1	0.136555	1148
ZNF804B	0.136554	1149
RAB6B	0.136547	1150
CHST15	0.136523	1151
AP2A2	0.136477	1152
HACD3	0.136379	1153
CNNM2	0.136377	1154
GPC1	0.136369	1155
PJA2	0.136368	1156
TMEM161B-AS1	0.136151	1157
CCDC3	0.136107	1158
CADM2	0.136061	1159
EML5	0.136041	1160
ACVR2A	0.136024	1161
GP1BB	0.135924	1162
UPP2	0.135791	1163
WDR17	0.135765	1164
RAI1	0.1357	1165
RUBCN	0.135526	1166
SIPA1L3	0.135498	1167
SLC22A17	0.135464	1168
AC073332.1	0.135426	1169
ERO1B	0.135423	1170
MAP3K21	0.135392	1171
CDC25B	0.135387	1172
RRAS2	0.13526	1173
PRKG1	0.135165	1174
PDE4DIP	0.135152	1175
CCDC136	0.135023	1176
OLFM2	0.135013	1177
VPS41	0.134938	1178
CUX2	0.1349	1179
PPIP5K1	0.134889	1180
RFLNA	0.134829	1181
TCTEX1D2	0.134801	1182
RIMKLA	0.134631	1183
TTC21B	0.134554	1184
AACS	0.134542	1185
GIT2	0.134489	1186
AC079296.1	0.134477	1187
AC092683.1	0.134456	1188
LRRC8B	0.134415	1189
PLD5	0.13439	1190
TMEM67	0.134363	1191
TCF20	0.134288	1192
AC087457.1	0.134214	1193
FBXO10	0.134159	1194
DENND1A	0.134145	1195
RAPGEFL1	0.134109	1196
LINGO1	0.13408	1197
TMOD2	0.134073	1198
SESN3	0.133961	1199
NR6A1	0.13394	1200
CAMK2D	0.133936	1201
PCMTD1	0.133935	1202
AP000943.2	0.133876	1203
PRKG2	0.133872	1204
ACTR2	0.133857	1205
MB21D2	0.133827	1206
MAST2	0.133789	1207
STMN2	0.133667	1208
ITGA9-AS1	0.13365	1209
MAPT	0.133639	1210
CADM3	0.133637	1211
SMARCD3	0.133596	1212
CCNJL	0.133585	1213
RIMS4	0.133585	1214
FASTKD1	0.133533	1215
LMO4	0.133474	1216
TCERG1L	0.133443	1217
SIPA1L2	0.133439	1218
ATP1A1	0.133411	1219
PLEC	0.133405	1220
CNTNAP1	0.133332	1221
CHCHD6	0.133276	1222
SMPD3	0.133227	1223
ZCCHC7	0.133182	1224
HTR1E	0.133174	1225
SCG2	0.133129	1226
GSTA4	0.133129	1227
SGTB	0.1331	1228
CDON	0.132891	1229
CD200	0.132875	1230
MLLT10	0.132809	1231
EXOC4	0.132809	1232
SYN1	0.13278	1233
ST3GAL3	0.132608	1234
ACACA	0.132484	1235
RIMS3	0.132407	1236
ZBTB16	0.132389	1237
AC092745.5	0.132371	1238
UBAC2	0.132347	1239
MED12L	0.132323	1240
FHL1	0.132281	1241
WASF3	0.132244	1242
CDS1	0.132176	1243
CPT1C	0.132175	1244
NMD3	0.132147	1245
TP53BP1	0.13214	1246
MYO9A	0.132088	1247
SND1	0.132053	1248
NIN	0.13203	1249
ODF2L	0.132025	1250
LYPD6	0.131979	1251
PCNX4	0.131924	1252
VGLL4	0.13192	1253
AL355472.2	0.131889	1254
CNTNAP3	0.131869	1255
UPP1	0.131861	1256
AC006148.1	0.131853	1257
MAPK1	0.131777	1258
AC124852.1	0.131746	1259
CHRD	0.131721	1260
AUTS2	0.13169	1261
HOMER1	0.131677	1262
PDS5B	0.131612	1263
ARHGAP12	0.131569	1264
LDLRAD4	0.13151	1265
MAP4K3	0.131475	1266
EFR3A	0.131456	1267
ALDH5A1	0.131435	1268
RAB15	0.131335	1269
PDXK	0.131219	1270
FGFR1OP	0.131191	1271
AUXG01000058.1	0.131079	1272
WDR60	0.130984	1273
USP25	0.130962	1274
FSTL4	0.130936	1275
PLA2R1	0.130909	1276
KCNAB3	0.130898	1277
STX1B	0.130882	1278
TMEM35A	0.130842	1279
HS2ST1	0.130782	1280
ITGA3	0.130736	1281
DMTN	0.130565	1282
NISCH	0.130549	1283
NWD2	0.130548	1284
TBC1D8	0.130527	1285
IL1RAPL2	0.130503	1286
DOP1A	0.130489	1287
LHFPL3	0.130457	1288
SCN9A	0.130448	1289
SGSM2	0.130361	1290
HM13	0.130333	1291
KHDRBS2-OT	0.130314	1292
ME1	0.130266	1293
MAP2K4	0.130212	1294
NDRG3	0.130052	1295
LRRC28	0.130012	1296
SPARCL1	0.130005	1297
PISD	0.1299	1298
ZNF273	0.129643	1299
PRRT2	0.129618	1300
ERICH3	0.129559	1301
SLC4A3	0.129547	1302
VPS9D1	0.129504	1303
HS3ST1	0.129498	1304
G3BP2	0.129469	1305
AL590705.1	0.129324	1306
RAB3IP	0.129323	1307
RASA2	0.129314	1308
IP6K1	0.129304	1309
ATP1B3	0.129303	1310
NNT	0.12926	1311
GLIS1	0.129226	1312
CFAP46	0.129204	1313
MAPK9	0.129159	1314
MTR	0.129142	1315
SEPTIN3	0.129111	1316
LZTS3	0.129059	1317
SNPH	0.129038	1318
LINC00882	0.129038	1319
PPP6R2	0.129033	1320
EXOC6	0.129003	1321
ROBO1	0.129	1322
TUB	0.128954	1323
SCN3B	0.128923	1324
COG5	0.128889	1325
SLC6A1	0.128768	1326
JAKMIP2	0.128755	1327
SLC1A1	0.128735	1328
VPS13B	0.128558	1329
CMSS1	0.128541	1330
SLC25A42	0.128471	1331
LMO7	0.128441	1332
KLC1	0.128432	1333
ARFGEF2	0.128431	1334
FBLN7	0.1284	1335
TSPOAP1	0.128217	1336
TXNDC16	0.128124	1337
EYS	0.128105	1338
SARM1	0.128074	1339
ZNF33B	0.128071	1340
CEP126	0.127951	1341
KCNK12	0.127945	1342
LINC00884	0.12789	1343
GOLGA8B	0.127878	1344
HGSNAT	0.127847	1345
TTYH3	0.127833	1346
KCNIP2	0.127798	1347
TCF25	0.127781	1348
ULK4	0.127726	1349
RIC8B	0.12772	1350
DLG4	0.127546	1351
SULF2	0.127494	1352
ZNF519	0.127432	1353
NOVA2	0.127407	1354
SEL1L3	0.127341	1355
CELF3	0.127318	1356
CDK5R1	0.127302	1357
PNKD	0.127278	1358
CYP46A1	0.127278	1359
WIPF3	0.127269	1360
ATP6V1H	0.127251	1361
ATP9A	0.127219	1362
CLTC	0.12721	1363
DLG3	0.127077	1364
PALLD	0.127051	1365
GRM4	0.127039	1366
NPEPPS	0.127017	1367
SCAMP1	0.127004	1368
GABBR1	0.126938	1369
C4orf50	0.126913	1370
LCLAT1	0.126896	1371
DNAH14	0.126726	1372
C7orf50	0.126716	1373
EEF2K	0.126711	1374
ZMYM4	0.126693	1375
SLC38A6	0.12668	1376
KIAA0408	0.12658	1377
KIF3B	0.126565	1378
MRTFA	0.12656	1379
SNX14	0.126549	1380
ATRX	0.126535	1381
MIR137HG	0.126523	1382
FAM219A	0.126427	1383
GALNT2	0.126425	1384
MORF4L2	0.126392	1385
NUAK1	0.126375	1386
MEGF11	0.126356	1387
SARAF	0.126341	1388
SLC8A2	0.126329	1389
GTF2I	0.126319	1390
SLC17A5	0.126312	1391
ADAM11	0.126276	1392
GRM1	0.126269	1393
TLE2	0.126237	1394
GDA	0.126218	1395
STOX2	0.126139	1396
MEIS3	0.126137	1397
ARNTL2	0.126126	1398
ZNF821	0.126099	1399
DENND6B	0.126083	1400
ABHD18	0.125967	1401
FARS2	0.125814	1402
FAIM2	0.125804	1403
SLC43A2	0.125771	1404
SYNJ1	0.125748	1405
HDGFL3	0.125656	1406
ARMC2	0.125624	1407
MICU3	0.125605	1408
CLDN12	0.125498	1409
CD47	0.125492	1410
IFT172	0.125447	1411
RUNX2	0.125442	1412
GLMN	0.125408	1413
VPS45	0.125349	1414
PPP2R5C	0.125348	1415
SMIM17	0.125288	1416
CKMT1B	0.125227	1417
DKK3	0.125154	1418
DNMBP	0.125123	1419
SYT13	0.125037	1420
MAP2K5	0.124976	1421
PRNP	0.12495	1422
AC087280.2	0.124937	1423
EEF1A2	0.124931	1424
BTBD9	0.124925	1425
UXS1	0.12492	1426
MIR4435-2HG	0.124903	1427
ATP6V0C	0.124883	1428
RAPGEF2	0.124859	1429
HELZ	0.1248	1430
UCHL1	0.124751	1431
TRAP1	0.124729	1432
RAB6A	0.124681	1433
PTCH2	0.124576	1434
ARL6IP1	0.124537	1435
P3H2	0.124428	1436
AC092422.1	0.124402	1437
INA	0.124364	1438
EFR3B	0.124363	1439
FAM102B	0.124358	1440
NAP1L3	0.124307	1441
AC007389.1	0.12428	1442
MAP9	0.124278	1443
LRRK2	0.124256	1444
OLA1	0.124219	1445
RIC3	0.124204	1446
RUSC2	0.124136	1447
EPB41L5	0.124134	1448
UBE2B	0.12412	1449
POU2F2	0.124116	1450
SV2B	0.124083	1451
WDR7	0.124069	1452
NPM2	0.124055	1453
MAPRE3	0.124017	1454
PANK1	0.124007	1455
GFRA2	0.12398	1456
EPB41	0.123933	1457
PXYLP1	0.123815	1458
SYT17	0.123801	1459
ZBTB8OS	0.123716	1460
STMN3	0.123704	1461
SLITRK3	0.123689	1462
BCAS4	0.123658	1463
EIF4E3	0.123641	1464
COLQ	0.123639	1465
MAP1B	0.123503	1466
CCDC30	0.123481	1467
MTFMT	0.123443	1468
ST8SIA4	0.123394	1469
CRPPA	0.123381	1470
PDZRN4	0.123375	1471
NME7	0.123322	1472
NMT2	0.123314	1473
LRRC4	0.123312	1474
CD276	0.123307	1475
HARS	0.123181	1476
STAMBPL1	0.123165	1477
HLCS	0.123129	1478
LINC01551	0.12312	1479
DCLK2	0.123097	1480
NCK2	0.123062	1481
IMMP2L	0.12304	1482
OBSL1	0.122941	1483
CPLX2	0.122928	1484
VAMP2	0.122923	1485
HOMER2	0.122818	1486
ELOVL4	0.122717	1487
PURG	0.122679	1488
STX1A	0.122662	1489
SYTL5	0.122629	1490
COX10-AS1	0.122626	1491
ANXA6	0.122624	1492
CKAP5	0.122617	1493
PRPSAP1	0.122584	1494
ABLIM3	0.122576	1495
PRKCI	0.122516	1496
IRAK1BP1	0.122513	1497
GDPD5	0.122479	1498
PIP4K2B	0.12247	1499
EPHA3	0.122452	1500
RAP1GAP	0.122448	1501
AKAP9	0.122447	1502
ATF7IP2	0.122363	1503
NUP93	0.122329	1504
PKIA	0.122323	1505
PGAP1	0.122278	1506
RASGEF1A	0.122232	1507
COL4A2	0.122221	1508
CDH22	0.122193	1509
POM121	0.122181	1510
AC079447.1	0.122132	1511
MGST3	0.122104	1512
RHOT1	0.121978	1513
TMEM59L	0.121955	1514
STK24	0.121945	1515
AC023480.1	0.121897	1516
AL096803.2	0.121895	1517
C20orf194	0.121792	1518
AC079385.1	0.121784	1519
GOLM1	0.12178	1520
ATP2C1	0.121757	1521
JPH1	0.121748	1522
PCNX1	0.121726	1523
RNF11	0.121676	1524
CACNA1I	0.121632	1525
DGCR2	0.121615	1526
DRP2	0.121584	1527
NIM1K	0.121572	1528
TBC1D1	0.1215	1529
ADAMTS19	0.121497	1530
TAFA1	0.121455	1531
SPIRE2	0.121416	1532
ATXN1	0.121406	1533
PRRC2B	0.121367	1534
NREP	0.121336	1535
NSMAF	0.121293	1536
FAM3C	0.121285	1537
AC068587.4	0.121281	1538
KDM1A	0.121234	1539
LAMC1	0.121226	1540
CASC4	0.121223	1541
SPIN1	0.121162	1542
NT5DC3	0.121155	1543
EPS15L1	0.121125	1544
ARHGEF3	0.121096	1545
SLC25A36	0.121066	1546
DZIP3	0.121024	1547
GUCY1A1	0.121018	1548
HS3ST2	0.120959	1549
PSD	0.120909	1550
SEZ6	0.120901	1551
TTC8	0.1209	1552
ABLIM1	0.120882	1553
SNX25	0.120828	1554
UBE2W	0.120828	1555
DCAF6	0.120782	1556
AL591501.1	0.120778	1557
RAB28	0.120777	1558
AC016831.7	0.120721	1559
CERS5	0.120692	1560
NORAD	0.120675	1561
BMT2	0.12067	1562
PNISR	0.120586	1563
GNG2	0.120544	1564
DISP2	0.120515	1565
NDUFS1	0.120481	1566
ABI1	0.120388	1567
VSNL1	0.120339	1568
SYNGAP1	0.120303	1569
IGFL4	0.12026	1570
YAF2	0.120207	1571
MED13L	0.120201	1572
RUNDC3A	0.120198	1573
RPRD1A	0.120163	1574
ARHGEF7	0.120162	1575
ARIH1	0.120123	1576
PURA	0.1201	1577
UBE2QL1	0.12004	1578
CEP68	0.119944	1579
DNAJC11	0.11992	1580
ACTL6B	0.119836	1581
CLMP	0.119796	1582
FBXO42	0.11976	1583
GSAP	0.119757	1584
CDC42EP3	0.119747	1585
TCTEX1D1	0.119705	1586
KCNIP4-IT1	0.119687	1587
YWHAZ	0.119659	1588
NOVA1	0.119656	1589
TAGLN3	0.119656	1590
PPP4R4	0.119558	1591
DEAF1	0.119527	1592
CCDC93	0.119498	1593
LRRC4B	0.119434	1594
AL357153.2	0.119422	1595
HRH3	0.11942	1596
PPP3CC	0.119419	1597
MOK	0.119409	1598
MRPS6	0.119399	1599
VAT1L	0.119386	1600
KCNS3	0.119343	1601
LIMK1	0.119341	1602
BEGAIN	0.119336	1603
NFAT5	0.119254	1604
ZNF248	0.11925	1605
LINC01252	0.119242	1606
STAT4	0.119224	1607
CFAP221	0.119157	1608
EIF2AK2	0.119147	1609
MPP7	0.119122	1610
ABHD8	0.119083	1611
SMS	0.119062	1612
PPHLN1	0.119031	1613
CNIH3	0.119	1614
GAS8	0.118994	1615
HMGB1	0.118969	1616
MALAT1	0.118924	1617
MPRIP	0.118897	1618
KIT	0.118878	1619
ZNF148	0.11885	1620
LINC01122	0.118799	1621
METTL9	0.118791	1622
TMEM181	0.118768	1623
PRB2	0.118756	1624
CASC15	0.118725	1625
MEGF8	0.118712	1626
WIPF2	0.118712	1627
MARK3	0.118608	1628
ANTXR1	0.118538	1629
KIAA1211L	0.11845	1630
TLE5	0.118408	1631
HSP90AB1	0.118405	1632
UBP1	0.118378	1633
PDZD2	0.118362	1634
PUM3	0.118361	1635
DIAPH1	0.118344	1636
NAAA	0.118336	1637
AC091138.1	0.118333	1638
TASOR2	0.118329	1639
TSPYL1	0.118312	1640
CDH4	0.118296	1641
PKP2	0.118264	1642
RABEP1	0.118218	1643
HOOK1	0.118213	1644
SCN2B	0.1182	1645
CC2D1A	0.118171	1646
GARNL3	0.118128	1647
BTBD10	0.118092	1648
AC019205.1	0.118019	1649
PREP	0.117987	1650
DTD1	0.117985	1651
GREM2	0.117947	1652
CYP4X1	0.117892	1653
TTC19	0.117834	1654
LYRM4	0.117822	1655
SLC29A4	0.117822	1656
MDH1	0.117816	1657
GSG1L	0.117812	1658
FLT3	0.117749	1659
ATP2B3	0.117726	1660
AC011995.2	0.11771	1661
ANKS1A	0.117684	1662
SOCS7	0.117684	1663
FBXO17	0.117665	1664
LMBR1	0.117637	1665
BTBD8	0.117603	1666
ATP6V1B2	0.117597	1667
RNPS1	0.11758	1668
ARFGEF1	0.117493	1669
SNCB	0.117491	1670
MORF4L1	0.117465	1671
BBS1	0.117435	1672
ELAVL3	0.11743	1673
SACS	0.117426	1674
GFPT1	0.117398	1675
C11orf87	0.117344	1676
FAM184B	0.117308	1677
PHLPP2	0.117291	1678
GAPVD1	0.11724	1679
ABL2	0.117219	1680
ZNF91	0.117164	1681
LMBRD2	0.117131	1682
CRTC1	0.117027	1683
MAPKBP1	0.117023	1684
ZNF106	0.117012	1685
SYNGR3	0.116926	1686
ILDR2	0.116903	1687
EXT2	0.116862	1688
TRIM44	0.116836	1689
FAM117B	0.116828	1690
PPP1R12A	0.116827	1691
DLX1	0.116769	1692
TNKS	0.116758	1693
AL035530.2	0.116753	1694
ZBTB4	0.116752	1695
EIPR1	0.11674	1696
TPM1	0.116721	1697
SFMBT1	0.116696	1698
SLC9A6	0.116694	1699
CLIP3	0.116681	1700
SH3PXD2A	0.116664	1701
RBM4	0.116646	1702
AC104806.2	0.116632	1703
AKAP11	0.116621	1704
EFCAB6	0.116617	1705
TRPC1	0.116608	1706
ANKRD7	0.116603	1707
NEK4	0.116554	1708
DNAJB14	0.116549	1709
PDIA2	0.116544	1710
MPDZ	0.116477	1711
ETV5	0.116392	1712
TMCC1	0.11638	1713
MTMR1	0.116363	1714
DIAPH2	0.116337	1715
IQCE	0.11629	1716
GDPD1	0.116267	1717
ENOX1	0.116246	1718
B3GALNT2	0.116159	1719
LRP11	0.116072	1720
SCG3	0.115985	1721
PRELID2	0.115972	1722
PTPRD	0.115948	1723
GAP43	0.115915	1724
DHX57	0.11584	1725
PDSS1	0.115805	1726
N4BP2L1	0.115798	1727
KDM2B	0.115775	1728
PLCB4	0.115774	1729
XYLB	0.115723	1730
VCL	0.115722	1731
MADD	0.115719	1732
PCP4L1	0.115631	1733
RAB3GAP2	0.115606	1734
EGFR	0.115568	1735
NPAS1	0.115489	1736
C11orf58	0.115472	1737
PKD1L1	0.115458	1738
ADAMTS10	0.115366	1739
UHRF1BP1	0.115363	1740
CASTOR2	0.115354	1741
CAND2	0.115295	1742
PAFAH1B1	0.115292	1743
TBC1D24	0.115291	1744
MACO1	0.115288	1745
XIST	0.115247	1746
HIVEP1	0.115223	1747
HECW2	0.115222	1748
SSH1	0.115213	1749
ZNF445	0.115119	1750
VDAC3	0.115092	1751
CHPT1	0.11503	1752
OPA1	0.114984	1753
ZNF586	0.114962	1754
ACBD6	0.114933	1755
IRS1	0.114913	1756
THY1	0.114841	1757
WASF1	0.11483	1758
RAB37	0.114809	1759
GLB1	0.114806	1760
TSHZ2	0.114784	1761
LMBRD1	0.11478	1762
USP33	0.114742	1763
VSTM2A-OT1	0.114665	1764
SCG5	0.114645	1765
UBE3C	0.114506	1766
EIF2AK4	0.114503	1767
SLC39A14	0.114436	1768
STX3	0.114376	1769
ZNF346	0.114357	1770
QRICH1	0.114329	1771
VWA5B2	0.114325	1772
MAP2K1	0.114322	1773
ANO3	0.114322	1774
IFT81	0.114304	1775
ATRN	0.114254	1776
TMEM65	0.114246	1777
NRSN2	0.114227	1778
PIGZ	0.114168	1779
ZNF721	0.114121	1780
SLC36A1	0.11411	1781
COL25A1	0.114109	1782
MKNK1	0.114104	1783
SIRT5	0.114021	1784
NFX1	0.113995	1785
NR2F1	0.113993	1786
UNC5A	0.113986	1787
AC011603.2	0.11395	1788
GRIPAP1	0.113889	1789
HOOK2	0.113869	1790
SEMA6B	0.113846	1791
RHOBTB2	0.113808	1792
NMT1	0.113807	1793
BBS7	0.113795	1794
TMEM241	0.113778	1795
RNF145	0.113757	1796
MYO5A	0.113755	1797
TRAK2	0.113726	1798
SH3BGRL2	0.113704	1799
ARNTL	0.113657	1800
STAC2	0.113631	1801
IL12RB2	0.113629	1802
NUP50-DT	0.113545	1803
FAM13A	0.113539	1804
ATP1B1	0.113532	1805
FBXO11	0.113519	1806
USP49	0.113474	1807
RIT2	0.11347	1808
DPY19L1	0.113442	1809
HSPH1	0.113424	1810
AC132803.1	0.113403	1811
CHD3	0.113393	1812
KLF3-AS1	0.11334	1813
DDX25	0.113321	1814
TRIM23	0.113296	1815
AC036108.1	0.113276	1816
TRAK1	0.113229	1817
ZMAT3	0.113214	1818
PUS7L	0.113213	1819
DNM1L	0.113184	1820
NELFA	0.113166	1821
CX3CL1	0.113162	1822
BRSK2	0.113143	1823
PKM	0.113082	1824
ZSWIM5	0.113063	1825
KDM5B	0.113029	1826
FRMPD1	0.113005	1827
DGKD	0.112931	1828
BCR	0.112901	1829
ALS2	0.112836	1830
RPS6KC1	0.112826	1831
LINC00342	0.112796	1832
AC119673.2	0.112785	1833
HAPLN1	0.112777	1834
PTPN2	0.112766	1835
AL591519.1	0.112762	1836
PVT1	0.11269	1837
CDC27	0.112677	1838
COA1	0.112659	1839
RASGRP1	0.112632	1840
UBXN2B	0.112613	1841
OGDH	0.112603	1842
YWHAG	0.112601	1843
FBXO41	0.112575	1844
UGGT2	0.112543	1845
SLC2A11	0.112452	1846
CCDC6	0.112445	1847
ADAMTS6	0.112437	1848
SKI	0.112427	1849
HTR2A	0.11241	1850
PARVA	0.1124	1851
PRDM2	0.112377	1852
SOGA3	0.112353	1853
PTBP3	0.112352	1854
KCTD1	0.112331	1855
KCNH3	0.112315	1856
AL139260.1	0.112311	1857
CAPRIN2	0.112246	1858
SHC2	0.112242	1859
ANKRD33B	0.112238	1860
CC2D2A	0.112207	1861
ANKRD24	0.112207	1862
NFIB	0.112178	1863
UBE2K	0.112129	1864
PPP2CB	0.11212	1865
DTNB	0.11208	1866
2024-03-06	0.112046	1867
DAGLA	0.112044	1868
SSBP4	0.112042	1869
FOXP2	0.11203	1870
TPM3	0.111988	1871
CTNNAL1	0.111937	1872
UBR2	0.111932	1873
MCU	0.111927	1874
FGFR1	0.111911	1875
AC107223.1	0.111893	1876
ANO1	0.11187	1877
PPM1A	0.111852	1878
SH3KBP1	0.111782	1879
LRRN3	0.111757	1880
IFT43	0.111736	1881
USP4	0.111731	1882
AL445123.2	0.111725	1883
PTPRA	0.111718	1884
CALM3	0.111714	1885
DIRAS1	0.111698	1886
PABPN1	0.111682	1887
AL139393.1	0.111621	1888
GPRIN3	0.111584	1889
PTDSS1	0.111578	1890
ASB3	0.11156	1891
DGKH	0.111538	1892
RNGTT	0.111468	1893
FAM172A	0.111436	1894
TMX4	0.111424	1895
FAM222B	0.111397	1896
CAPZB	0.111326	1897
BRWD1	0.111324	1898
NPDC1	0.111321	1899
LGI1	0.111296	1900
DNAH6	0.111282	1901
FNBP4	0.111273	1902
OCA2	0.111228	1903
AC092969.1	0.111222	1904
BCAP29	0.111147	1905
MAMLD1	0.111144	1906
TCERG1	0.111105	1907
TMX2	0.111105	1908
SPRY4	0.111055	1909
FLRT3	0.111028	1910
RUFY3	0.110965	1911
PPP1R2	0.110948	1912
ATP13A3	0.110929	1913
AGAP2	0.110906	1914
NCR3LG1	0.110833	1915
NR2C1	0.110826	1916
TAF15	0.110823	1917
C9orf129	0.110799	1918
KCNA2	0.110795	1919
RAB40C	0.110794	1920
FGD1	0.110768	1921
STK32C	0.110739	1922
COP1	0.110716	1923
TMEM163	0.110705	1924
ZNF675	0.110701	1925
SMAP2	0.110683	1926
ATL2	0.110679	1927
CAMLG	0.110577	1928
RBM14	0.110575	1929
ZNF251	0.110565	1930
SSBP2	0.110543	1931
ZCCHC14	0.110529	1932
LYPLA1	0.110516	1933
PHYHIP	0.110429	1934
ARHGAP39	0.110416	1935
RABGAP1	0.110403	1936
HERC4	0.110327	1937
SLC12A8	0.110315	1938
KCNK3	0.110314	1939
UPF3A	0.110311	1940
AC008591.1	0.11031	1941
SENP5	0.110259	1942
IGSF3	0.110247	1943
LINC01138	0.110149	1944
FBXO44	0.110137	1945
RABEPK	0.110065	1946
SEMA5B	0.110053	1947
BAALC	0.110021	1948
PRKCZ	0.11001	1949
LGI2	0.10999	1950
UBN2	0.109973	1951
PPP3R1	0.109929	1952
CPNE7	0.109927	1953
ACAP3	0.109922	1954
ZFP90	0.109916	1955
FAM92A	0.109894	1956
PRKRIP1	0.109878	1957
RNF149	0.109861	1958
DPF1	0.109824	1959
CSNK1E	0.109748	1960
ANAPC10	0.109724	1961
SNCAIP	0.109691	1962
CCDC171	0.109681	1963
RORB	0.109674	1964
GSR	0.109652	1965
NGEF	0.109555	1966
CPEB4	0.109522	1967
GTF3C1	0.109504	1968
CPNE8	0.109496	1969
TTC14	0.109407	1970
MICAL3	0.109368	1971
LINC00535	0.109331	1972
ADAR	0.109319	1973
ADRA1B	0.109315	1974
CFAP36	0.109314	1975
LUC7L	0.109271	1976
AC104964.1	0.10925	1977
ATG5	0.109216	1978
FNDC3A	0.109214	1979
IDH3A	0.109201	1980
RUSC1	0.109198	1981
SULF1	0.10916	1982
CADPS2	0.109122	1983
TSPAN13	0.10912	1984
KIAA1671	0.109116	1985
UBR5	0.109113	1986
FAM153A	0.109107	1987
MAP3K5	0.109101	1988
SORL1	0.109101	1989
TPK1	0.1091	1990
UTP23	0.109099	1991
AL136114.1	0.109098	1992
AC007563.2	0.109079	1993
UST	0.109057	1994
RASSF5	0.109053	1995
TNKS2	0.109049	1996
RFX7	0.10902	1997
NIPSNAP1	0.109014	1998
ATAD1	0.109007	1999
GABRA5	0.108962	2000
ORC3	0.1089	2001
AC005537.1	0.108895	2002
P4HTM	0.108882	2003
RBM25	0.108858	2004
NRIP1	0.108847	2005
SBK1	0.108834	2006
RPAP2	0.108803	2007
B3GLCT	0.108777	2008
TMED8	0.108769	2009
FAM120A	0.108762	2010
LRP12	0.108759	2011
AC005726.1	0.108701	2012
ZNF641	0.108688	2013
STX18-AS1	0.108687	2014
CEND1	0.108656	2015
CAMK2G	0.108634	2016
HDAC5	0.108622	2017
MALT1	0.108594	2018
GAS2	0.108547	2019
AC011474.1	0.108533	2020
CALM1	0.10853	2021
BRI3BP	0.108517	2022
TNRC6C	0.10845	2023
ACTR3B	0.108446	2024
SCN7A	0.108414	2025
AC006504.5	0.108414	2026
PRDM1	0.108387	2027
RSF1	0.108383	2028
UHRF1BP1L	0.108377	2029
SEC31B	0.108369	2030
SRSF11	0.108365	2031
ENO2	0.108363	2032
INPP5J	0.108322	2033
KITLG	0.108316	2034
AGAP3	0.108311	2035
PSPC1	0.108291	2036
LRRC37A3	0.108193	2037
NUCB2	0.108184	2038
METTL6	0.108167	2039
FAM168B	0.10816	2040
LINC01771	0.108107	2041
COL19A1	0.108074	2042
LY6H	0.108072	2043
SPATA7	0.108072	2044
EIF4A2	0.108044	2045
PPME1	0.108025	2046
DYNC2H1	0.108019	2047
PGP	0.108014	2048
SMARCA1	0.107974	2049
TMEM150C	0.107965	2050
FLOT1	0.107959	2051
COG6	0.10793	2052
PDP1	0.107927	2053
SUDS3	0.107915	2054
ZC2HC1A	0.10791	2055
AP001972.3	0.107892	2056
BTRC	0.107872	2057
PHKB	0.107869	2058
IGLON5	0.107815	2059
ANKH	0.107804	2060
RCN2	0.10778	2061
DIRC3	0.107777	2062
CCNI	0.107726	2063
CBL	0.107712	2064
CABIN1	0.107671	2065
TOP3A	0.10764	2066
TRAF3IP1	0.10763	2067
TRIM67	0.107606	2068
NAPB	0.107593	2069
SLC30A9	0.10759	2070
SUN1	0.107562	2071
FAM153B	0.10756	2072
GLG1	0.107548	2073
TIPRL	0.107499	2074
CACNA1G	0.107454	2075
SDK2	0.107452	2076
RAB9B	0.107438	2077
MORN4	0.107427	2078
JDP2	0.107407	2079
DYNC1LI1	0.107386	2080
GPR162	0.107384	2081
RAB11FIP4	0.107349	2082
MYRFL	0.10733	2083
ARMCX5-GPRASP2	0.107295	2084
SMYD2	0.107224	2085
CHM	0.107178	2086
MPHOSPH8	0.107155	2087
CISD1	0.107096	2088
N4BP2	0.107069	2089
ZBTB7A	0.107025	2090
FTO	0.10702	2091
KLHL42	0.10699	2092
CGREF1	0.106975	2093
C3orf67-AS1	0.106946	2094
RYK	0.106919	2095
PDHX	0.10691	2096
TRPC3	0.106892	2097
MRAP2	0.106889	2098
DTX3	0.106872	2099
RASGRF1	0.10687	2100
RPS6KL1	0.106774	2101
TMEM179	0.106759	2102
BICRAL	0.106754	2103
SPECC1L	0.106698	2104
APOO	0.106681	2105
OGDHL	0.106669	2106
PCNP	0.106629	2107
NECTIN3	0.106609	2108
ATP8B1	0.106608	2109
XPR1	0.10657	2110
ANKRD29	0.10653	2111
ARHGEF25	0.106502	2112
GALNT16	0.106499	2113
SATB2	0.106492	2114
CNTN6	0.106465	2115
BAG5	0.106456	2116
ZDHHC14	0.106453	2117
GABRA3	0.106439	2118
WDR47	0.106422	2119
JHY	0.106363	2120
COL21A1	0.106338	2121
E2F3	0.106317	2122
PIANP	0.106312	2123
CSPP1	0.106311	2124
AL024495.1	0.10631	2125
SLC6A15	0.106265	2126
DLG5	0.106229	2127
NAP1L2	0.106228	2128
ERO1A	0.106228	2129
MAPK8IP2	0.106225	2130
MAF	0.106225	2131
LONRF1	0.10622	2132
AC005753.2	0.106202	2133
USP24	0.106194	2134
SRC	0.106175	2135
UMAD1	0.106132	2136
RNF111	0.106118	2137
AC109466.1	0.106095	2138
ZC3H8	0.106083	2139
HRH2	0.106082	2140
C3orf70	0.106056	2141
AC124854.1	0.106016	2142
KCNK1	0.105986	2143
CANX	0.105986	2144
LINC00354	0.105931	2145
CRY2	0.105928	2146
KCNK2	0.105914	2147
SCFD1	0.105896	2148
MGLL	0.105885	2149
MAFB	0.105856	2150
ZNRF1	0.105854	2151
AC060780.1	0.105846	2152
LGALSL-DT	0.105823	2153
GALNT9	0.105809	2154
FRMPD3	0.105805	2155
PDIA6	0.105768	2156
BLCAP	0.105767	2157
SERINC1	0.105737	2158
SFI1	0.105727	2159
STEAP2	0.105721	2160
AC087500.1	0.105711	2161
SGSM3	0.105691	2162
SLC17A7	0.105676	2163
QTRT1	0.105674	2164
CSPG5	0.105657	2165
WWC2	0.105641	2166
TBC1D4	0.10563	2167
MAP1LC3A	0.105597	2168
LONP2	0.105573	2169
SRSF12	0.105563	2170
MED24	0.105529	2171
MPZL1	0.105518	2172
UBE3D	0.105508	2173
LPIN2	0.105506	2174
DIPK1B	0.105502	2175
AC007405.1	0.105473	2176
DAG1	0.10546	2177
LY6E-DT	0.105425	2178
FAM174A	0.105416	2179
RFTN1	0.105388	2180
CAMKK1	0.105341	2181
METTL24	0.105327	2182
REEP5	0.105324	2183
DLG2	0.105322	2184
LRRC37B	0.105305	2185
CYB561	0.105303	2186
ORC4	0.105229	2187
KIF21B	0.105217	2188
AC025159.1	0.105215	2189
TENM3-AS1	0.105154	2190
L1CAM	0.105142	2191
PDGFC	0.105137	2192
ATR	0.105136	2193
RXFP1	0.105132	2194
TRNAU1AP	0.105105	2195
VPS8	0.105087	2196
TMOD1	0.105045	2197
REPS1	0.105041	2198
EPHA10	0.105038	2199
SGCD	0.105037	2200
LINC01237	0.105034	2201
KYAT1	0.105017	2202
ANXA11	0.104966	2203
BRD4	0.104957	2204
CSRNP2	0.104948	2205
TMEM196	0.104922	2206
AC005906.2	0.104892	2207
TAX1BP1	0.104862	2208
SRPK1	0.104838	2209
PTPRZ1	0.104712	2210
NCOA5	0.104693	2211
LRRK1	0.104693	2212
SDHC	0.104685	2213
VSTM5	0.104657	2214
AC120193.1	0.104623	2215
RELN	0.104589	2216
UBE2D3	0.104562	2217
NUMB	0.104524	2218
PTK2B	0.104517	2219
PTEN	0.104514	2220
CPE	0.104512	2221
TBC1D19	0.104451	2222
CBWD5	0.104415	2223
KLHL5	0.104397	2224
PDE7A	0.10429	2225
SPATA6L	0.10429	2226
VPS13C	0.104281	2227
NECAB2	0.104268	2228
RB1CC1	0.104265	2229
CCDC148	0.104254	2230
NUCKS1	0.104239	2231
MTMR12	0.104193	2232
SGO1-AS1	0.104174	2233
KIAA1109	0.10417	2234
AGO4	0.10417	2235
AL049828.1	0.104169	2236
PIAS1	0.104167	2237
PIP5K1C	0.104156	2238
XPO1	0.104148	2239
PLEKHB2	0.104122	2240
ZNF131	0.104104	2241
SEPTIN9	0.104092	2242
PHC1	0.104081	2243
LIPE-AS1	0.104073	2244
MDN1	0.104072	2245
CSNK2A1	0.104071	2246
MICU2	0.104039	2247
CFAP69	0.104001	2248
ZMYND11	0.103989	2249
RTF1	0.103984	2250
PDZD4	0.103968	2251
RHBDD2	0.103958	2252
RIPOR1	0.103955	2253
AL035587.1	0.103933	2254
CAMK1G	0.103915	2255
GCC2	0.103906	2256
VTI1A	0.103873	2257
IPO9	0.103832	2258
MEST	0.10383	2259
PLEKHM2	0.10382	2260
DGKG	0.103805	2261
FGF17	0.103739	2262
DNAJC5	0.103712	2263
GPR63	0.103687	2264
HRH1	0.103664	2265
GMCL1	0.103631	2266
SPG7	0.103587	2267
YARS	0.103565	2268
ETFDH	0.103565	2269
RTN2	0.103509	2270
CTXND1	0.103485	2271
PCNT	0.103448	2272
AL365361.1	0.103413	2273
KCNQ4	0.103355	2274
GLB1L3	0.103334	2275
CLUAP1	0.103297	2276
CTSA	0.103273	2277
PDGFRA	0.10321	2278
RANBP9	0.103209	2279
SAT1	0.103205	2280
TUBB3	0.103183	2281
RANBP2	0.103125	2282
CA11	0.103098	2283
ATP5MG	0.103056	2284
SPINT2	0.103053	2285
PLEKHM3	0.103043	2286
YPEL1	0.103017	2287
SIL1	0.102933	2288
CCNT2-AS1	0.102858	2289
SYT4	0.102849	2290
TMEM72-AS1	0.102834	2291
BAIAP2	0.102795	2292
LMO3	0.102786	2293
PRKACB	0.102778	2294
GLDC	0.102737	2295
FAAH2	0.102732	2296
AC013652.1	0.102717	2297
UQCC1	0.102716	2298
SLC5A3	0.102715	2299
CXXC4-AS1	0.102706	2300
SLMAP	0.102667	2301
C1QL1	0.102599	2302
SCRN1	0.102592	2303
MYL6B	0.102556	2304
PKIG	0.102551	2305
SUCLA2	0.102535	2306
HTR7	0.102533	2307
AC124798.1	0.102503	2308
RAB3GAP1	0.102492	2309
BIVM	0.102468	2310
MSRB3	0.102457	2311
B4GALNT3	0.102438	2312
WDR70	0.102407	2313
UQCRH	0.102382	2314
HLF	0.102381	2315
AC106793.1	0.102343	2316
CSNK1G3	0.102318	2317
TPST2	0.102314	2318
STX12	0.102308	2319
SIRPA	0.1023	2320
DNAJC18	0.102263	2321
ZNF827	0.102215	2322
ANKRD50	0.102197	2323
NGF	0.102165	2324
MCPH1	0.102154	2325
FARSB	0.102143	2326
LINC01277	0.102121	2327
CHD6	0.102101	2328
ADCY6	0.102058	2329
FUT9	0.102029	2330
ARF3	0.102026	2331
AVL9	0.101985	2332
PPP1R14C	0.101961	2333
BIRC6	0.101948	2334
ITGA8	0.101936	2335
HPCAL4	0.101915	2336
ZNF124	0.101886	2337
MVD	0.10188	2338
PEX14	0.101877	2339
AL357054.2	0.101872	2340
CEP250	0.10184	2341
BAG4	0.101826	2342
SAMD12	0.101814	2343
TNPO1	0.101798	2344
VIPR2	0.10179	2345
KLC2	0.101787	2346
SYNPO2	0.101716	2347
NIPAL2	0.101713	2348
SENP6	0.101706	2349
TMEM268	0.101699	2350
RANBP10	0.101693	2351
CNR1	0.101681	2352
PRKACA	0.101677	2353
APP	0.101633	2354
GOLGA7B	0.101594	2355
TSPAN3	0.101574	2356
AC093523.1	0.101569	2357
GRAMD4	0.101533	2358
CUL1	0.101522	2359
SPEG	0.101455	2360
SLC37A1	0.101428	2361
AL589843.1	0.101409	2362
CXCL14	0.101389	2363
BDP1	0.101379	2364
EXTL2	0.101359	2365
CUX1	0.101338	2366
TCAF1	0.10132	2367
GYS1	0.101303	2368
PCDH17	0.101303	2369
MBTPS1	0.1013	2370
DELE1	0.101297	2371
TOP1	0.10128	2372
UGCG	0.101228	2373
GFOD2	0.101143	2374
GABRA2	0.101069	2375
OCIAD1	0.101063	2376
AP004608.1	0.101047	2377
GPALPP1	0.101019	2378
CORO2A	0.100996	2379
PKD2	0.100995	2380
CARNMT1	0.10096	2381
HMGCR	0.100939	2382
AL096794.1	0.100938	2383
UBR1	0.100891	2384
MSH2	0.100887	2385
PPP1CB	0.100847	2386
KDM4B	0.10084	2387
NGRN	0.100828	2388
TRHDE-AS1	0.100789	2389
GLS2	0.10078	2390
TERF2IP	0.100779	2391
AL133410.1	0.100773	2392
GOT1	0.100772	2393
ATPAF1	0.100767	2394
ADGRB2	0.100691	2395
TMEM131L	0.100686	2396
HFM1	0.100664	2397
LASP1	0.100635	2398
AC111006.1	0.100613	2399
FLG-AS1	0.100608	2400
B4GALT5	0.100555	2401
TTC9	0.100529	2402
HAGH	0.10049	2403
FSD1	0.100469	2404
KANSL1	0.100468	2405
ANKRD13C	0.1004	2406
PIK3C3	0.100376	2407
CDHR3	0.100261	2408
FOXP1	0.100232	2409
YWHAB	0.10021	2410
LINC00407	0.100198	2411
SUSD5	0.10019	2412
PILRB	0.100187	2413
CAMTA2	0.100174	2414
ARRB1	0.10017	2415
BEX1	0.100129	2416
NUDT4	0.100114	2417
ACADL	0.1001	2418
CDRT4	0.100099	2419
ARG2	0.100052	2420
XRN1	0.100042	2421
KRAS	0.100041	2422
TOMM20	0.100027	2423
AC024610.2	0.0999976	2424
LINC00970	0.0999732	2425
PMS1	0.0999232	2426
AC004540.1	0.0998976	2427
SPIN3	0.0998679	2428
FRMD3	0.099866	2429
P3H3	0.0998213	2430
DYNC2LI1	0.0998118	2431
SPEF2	0.0998109	2432
ATXN10	0.0998099	2433
CHGA	0.0997852	2434
CTSB	0.0997749	2435
CDIP1	0.0997678	2436
HDX	0.0997267	2437
AC090945.1	0.0996983	2438
PTPRJ	0.099677	2439
NMNAT3	0.099652	2440
COX7A2L	0.0995839	2441
RNASET2	0.0995469	2442
SPRED3	0.0995436	2443
SCLT1	0.0995166	2444
LINC01197	0.0994913	2445
ARHGEF4	0.0994839	2446
SLIT3	0.0994455	2447
GPM6A	0.0994369	2448
DCAKD	0.0994292	2449
TRAPPC12	0.0994186	2450
CELF6	0.0994159	2451
DDX24	0.0993928	2452
DLGAP1-AS4	0.099375	2453
UBE2H	0.0993668	2454
SNX27	0.0993583	2455
PRKCG	0.0993523	2456
ZDHHC22	0.0993202	2457
SEMA6C	0.0993091	2458
LPCAT1	0.0993071	2459
CEP57	0.0992693	2460
SV2C	0.0992423	2461
PFKP	0.0992341	2462
CRIM1	0.0992238	2463
AC008415.1	0.0992184	2464
PSIP1	0.0992059	2465
ZBTB18	0.0992035	2466
PSMA1	0.0991937	2467
AKAP12	0.0991746	2468
PPP5C	0.0991559	2469
RNF123	0.0991533	2470
CHROMR	0.099148	2471
DDX19A	0.0991249	2472
CCDC149	0.0991072	2473
HLTF	0.0990705	2474
NPTX1	0.0990703	2475
ST3GAL2	0.0990444	2476
PALM	0.0990282	2477
CBX6	0.0990271	2478
DAB2IP	0.0990268	2479
ME2	0.0990142	2480
SUGP1	0.0989817	2481
LGALS8	0.0989614	2482
RHEB	0.0989552	2483
HERC6	0.0989062	2484
GBF1	0.0989032	2485
ESR2	0.0988772	2486
DHX30	0.0988679	2487
NUDT3	0.0988321	2488
PRPF40B	0.0988314	2489
SIN3B	0.0988165	2490
PLCE1	0.098813	2491
FSIP1	0.0988116	2492
RPGRIP1L	0.0988087	2493
SLCO5A1	0.0987913	2494
UBAP1L	0.0987874	2495
NOP58	0.0987644	2496
FAM193A	0.0987605	2497
CRELD1	0.098735	2498
PACSIN2	0.0987329	2499
PDE1B	0.0986906	2500
JAK1	0.0986461	2501
AC137770.1	0.098642	2502
CCK	0.0986402	2503
EEFSEC	0.0986398	2504
LGMN	0.0986146	2505
NTAN1	0.0986068	2506
DTX1	0.0986013	2507
KPNA5	0.098593	2508
DHDDS	0.0985867	2509
ATP6V0E2	0.0985605	2510
FAM160B1	0.098533	2511
EXD2	0.0985223	2512
ANKRD36B	0.0985094	2513
WDR37	0.098495	2514
SCAPER	0.0984903	2515
AC016745.2	0.0983877	2516
UCK2	0.0983575	2517
SLC29A1	0.0983232	2518
LINC00623	0.0983165	2519
PPIG	0.0982772	2520
PPP2R1A	0.0982598	2521
SUB1	0.0982276	2522
RCAN2	0.0981601	2523
CUL5	0.0981165	2524
DDX10	0.0980962	2525
BEX3	0.098085	2526
EPHX4	0.0980502	2527
TMEM229B	0.0980189	2528
SCP2	0.0980171	2529
ICAM5	0.0979251	2530
ELFN2	0.0979243	2531
CLCN3	0.0979172	2532
SLC37A3	0.0978817	2533
AC009961.1	0.0978732	2534
SSBP3	0.0978722	2535
USP43	0.0978661	2536
FOXG1	0.09785	2537
GNB1	0.0978126	2538
FBXO36	0.0977796	2539
SNX13	0.0977426	2540
KIRREL1	0.0977168	2541
GRIK4	0.0976875	2542
AC015813.1	0.0976823	2543
IPO7	0.0976813	2544
AL445250.1	0.0976648	2545
TTC17	0.0976275	2546
PCMT1	0.0976201	2547
AC006115.2	0.0976066	2548
TMEM245	0.0976051	2549
PLEKHO1	0.0975493	2550
MYT1	0.0975451	2551
RND3	0.0975202	2552
MARCKS	0.0974777	2553
RIMKLB	0.097457	2554
PLXNA1	0.0974428	2555
CMTM4	0.0974318	2556
NFE2L1	0.0973906	2557
PLAAT1	0.0973606	2558
AL391807.1	0.0973438	2559
SYNPO	0.0972879	2560
POLR3A	0.097269	2561
FBXO31	0.0972209	2562
OGFR	0.0972125	2563
TSEN2	0.097151	2564
ABHD17C	0.0971188	2565
UTRN	0.0970942	2566
ZFAND3	0.0970794	2567
PNOC	0.097076	2568
SDC3	0.0970437	2569
B3GALNT1	0.0970418	2570
GNAI3	0.0969951	2571
ALDH1A2	0.0969858	2572
KCNAB1	0.0969788	2573
FAM171B	0.0969787	2574
NBL1	0.096967	2575
ANKRD16	0.0969574	2576
ZNF133	0.0969532	2577
USP2-AS1	0.0969475	2578
RAPGEF1	0.0969466	2579
CAMSAP1	0.0969046	2580
TMEM170B	0.0968568	2581
LARP4B	0.0968351	2582
DOC2A	0.0968133	2583
KCNIP3	0.0967951	2584
FAM193B	0.0967917	2585
ACADM	0.0967863	2586
TTC13	0.0967834	2587
SLC25A25	0.0967813	2588
ASH1L	0.0967805	2589
RAB2A	0.0967743	2590
SNX3	0.0967525	2591
SLC9A1	0.0967401	2592
CAND1	0.0967178	2593
TSPYL4	0.0967149	2594
MFN1	0.0966931	2595
FAM131A	0.096687	2596
CHN1	0.096684	2597
CKMT1A	0.0966438	2598
FBXO22	0.0966115	2599
KCNJ4	0.0965854	2600
KCNH2	0.0965344	2601
KLC4	0.0965219	2602
ZIM2	0.0965184	2603
AC016717.2	0.0965146	2604
ANKRD46	0.0965129	2605
RAB18	0.0964746	2606
C19orf12	0.0964726	2607
PDCD5	0.0964095	2608
ARHGEF17	0.0963919	2609
ZNF25	0.0963771	2610
MED15	0.0963748	2611
RGMB	0.0963666	2612
MIB1	0.0963659	2613
CREG2	0.0963653	2614
LPIN1	0.0963472	2615
GLYATL2	0.0962926	2616
RSPH3	0.0962887	2617
SNTB2	0.0962609	2618
MINDY3	0.0962183	2619
GDI1	0.096189	2620
CIAO1	0.0961832	2621
POMT1	0.0961543	2622
LAPTM4B	0.0961345	2623
AFG1L	0.0961078	2624
CREBBP	0.0960932	2625
MOB1B	0.0960646	2626
RGS11	0.0960636	2627
CCDC66	0.096034	2628
DCAF10	0.096024	2629
MAPK14	0.0959783	2630
TENT4A	0.095948	2631
EIF2B3	0.0959376	2632
HS6ST1	0.0958823	2633
SLC9A5	0.0958756	2634
CLASP1	0.0958632	2635
EML4	0.0958601	2636
SLC49A4	0.0958189	2637
LYSMD2	0.0958133	2638
ZDHHC17	0.0957849	2639
MRPL33	0.0957531	2640
GREB1	0.0957513	2641
LINC00662	0.0957075	2642
AC009120.2	0.0956945	2643
ARMH3	0.0956814	2644
MAN1A1	0.0956578	2645
MFHAS1	0.0956489	2646
SH3BGRL	0.0956478	2647
TACR1	0.095647	2648
POM121C	0.0956358	2649
SEC24B	0.0955971	2650
UBR4	0.0955907	2651
PVR	0.0955773	2652
PNMA8A	0.0955699	2653
SLC22A10	0.0955365	2654
CCND2-AS1	0.0955188	2655
MTCH2	0.0955165	2656
ALG1L9P	0.0954786	2657
PYGO1	0.095458	2658
ZNF618	0.0954408	2659
MAP3K7	0.0954158	2660
TTC9B	0.0954085	2661
DYNC1I2	0.0953788	2662
B4GALNT1	0.0953785	2663
RRP12	0.0953695	2664
VGF	0.0953619	2665
TLL1	0.0953441	2666
LBH	0.0953321	2667
RFX3	0.095326	2668
DYNLL2	0.0952992	2669
MACROD1	0.0952984	2670
MCF2	0.0952963	2671
ZNF382	0.0952943	2672
FXYD7	0.095258	2673
NDUFA10	0.0952502	2674
MIR7-3HG	0.095241	2675
MFAP3	0.0952099	2676
WSB2	0.0951926	2677
TPCN2	0.0951851	2678
KIAA0232	0.0951803	2679
SAMD8	0.0951655	2680
USP8	0.0951541	2681
KIAA0319L	0.0951387	2682
KIAA1841	0.0951267	2683
BACH2	0.0951057	2684
PCM1	0.0950875	2685
GALNT13	0.0950829	2686
PCGF6	0.0950728	2687
ECSIT	0.0950398	2688
CNRIP1	0.0950395	2689
CALU	0.0949587	2690
NF2	0.0949231	2691
C12orf65	0.0949186	2692
GPD1L	0.0949163	2693
PGK1	0.0948688	2694
DDHD2	0.0948533	2695
ANKRD42	0.0948213	2696
CAMSAP3	0.0948157	2697
BEX2	0.09478	2698
PYGB	0.0947726	2699
TMSB15B-AS1	0.0947373	2700
CTNNB1	0.0947315	2701
RAP2A	0.0947121	2702
PIK3CB	0.0947074	2703
FSD1L	0.0946738	2704
OSBP2	0.0946586	2705
FAM162A	0.0946535	2706
SCRT1	0.0946477	2707
FAM120AOS	0.0946437	2708
PXDNL	0.0946123	2709
ITIH4	0.0946073	2710
SCAP	0.0946007	2711
AC040168.1	0.0945609	2712
PDXP	0.0945577	2713
CDC7	0.0945017	2714
MSC-AS1	0.0944675	2715
ATXN7	0.0944274	2716
MYO1B	0.0944251	2717
CDC42	0.0943996	2718
MIR4500HG	0.0943907	2719
GVQW3	0.09437	2720
EP400	0.0943435	2721
GOLGA8A	0.0943201	2722
SH3BP5	0.0943154	2723
RNF34	0.094288	2724
RIPK1	0.0942612	2725
RALA	0.0942535	2726
RAVER2	0.0942497	2727
CBLN4	0.0942481	2728
RMDN2	0.0942444	2729
SH3GL1	0.0942241	2730
OTOGL	0.0941967	2731
RFX1	0.0941817	2732
ARHGEF28	0.0941726	2733
CSNK1G1	0.0941426	2734
ETV1	0.0941265	2735
IL34	0.094126	2736
RDH13	0.0941082	2737
ATP5F1B	0.0941051	2738
BTBD2	0.0940927	2739
USP28	0.094092	2740
LRBA	0.0940897	2741
PRKD1	0.0940841	2742
NLN	0.0940815	2743
APC2	0.0940307	2744
TOLLIP	0.0940033	2745
TMEM14A	0.0939978	2746
CDH11	0.0939799	2747
SOX1	0.0939668	2748
WWP1	0.0939211	2749
WDR82	0.0939201	2750
LRSAM1	0.0938259	2751
SCYL1	0.0938231	2752
MAPK4	0.0938073	2753
GNL1	0.0937947	2754
KANTR	0.0937829	2755
PUM2	0.093758	2756
ASAH1	0.0937233	2757
CXXC4	0.0937181	2758
ALDH1L2	0.093676	2759
TAOK1	0.0936701	2760
NPIPA1	0.0936659	2761
QRICH2	0.0936334	2762
PANK3	0.093525	2763
KHDC1	0.0934982	2764
PUM1	0.093498	2765
KCNC3	0.0934257	2766
PTGFRN	0.0934132	2767
SETD2	0.0933999	2768
GPATCH2L	0.0933938	2769
VPS36	0.093362	2770
CDK13	0.0933535	2771
NOL10	0.0933501	2772
FBXO27	0.0932689	2773
SMIM8	0.0932687	2774
NPY1R	0.093255	2775
SRM	0.0932383	2776
ATP6AP2	0.0932228	2777
GPR161	0.0932171	2778
PUS7	0.093207	2779
DLST	0.0931954	2780
MIA3	0.0931895	2781
DHX36	0.0931883	2782
LRP3	0.0931281	2783
VPS35	0.0931245	2784
AGO1	0.0930989	2785
SNRNP70	0.0930541	2786
TAOK3	0.0930476	2787
RAI2	0.0930053	2788
AKAP1	0.0930046	2789
PSMD1	0.092967	2790
CRYM	0.0929425	2791
CCDC186	0.0929312	2792
ACAT1	0.0929262	2793
KCNK9	0.092921	2794
EXD3	0.0928907	2795
H2AFY	0.0928534	2796
C9orf72	0.0928524	2797
ORAI2	0.0927917	2798
CPNE9	0.092729	2799
NINL	0.0926747	2800
SLC47A1	0.0926709	2801
RAD54L2	0.0926669	2802
EP300	0.0926398	2803
DYRK1A	0.0926378	2804
PLPP7	0.0926266	2805
TSC1	0.0926204	2806
ARMCX3	0.0926117	2807
ZNF786	0.0926024	2808
FAM66C	0.0925857	2809
PPP1R9A	0.0925834	2810
ANKFY1	0.0925791	2811
FNDC5	0.0925341	2812
ARHGAP10	0.0924946	2813
UBE2N	0.0924906	2814
RXRA	0.092452	2815
ZNF714	0.0924445	2816
ZBTB46	0.0923855	2817
DENND4A	0.0923842	2818
PCDH10	0.0923829	2819
MTOR	0.0923701	2820
EMB	0.092359	2821
SMG6	0.0923079	2822
LDAH	0.0922964	2823
PTPN1	0.0922932	2824
CHRNA4	0.0922782	2825
GPRASP2	0.0922581	2826
CWC27	0.0921647	2827
C18orf25	0.0921563	2828
HACL1	0.0921436	2829
FBXO28	0.0921389	2830
CDK10	0.0921212	2831
EXTL3	0.0921072	2832
COX10	0.0920895	2833
PRKDC	0.0920629	2834
CFAP298	0.0920349	2835
MIR34AHG	0.0920298	2836
ANXA7	0.0920214	2837
RAPH1	0.0919982	2838
NPHP4	0.0919845	2839
PRPF19	0.0919841	2840
RABL6	0.0919158	2841
AP3M2	0.0919064	2842
SEMA4F	0.091893	2843
ZRANB2	0.0918678	2844
LHFPL5	0.0918643	2845
CHD8	0.091856	2846
OPRM1	0.0918509	2847
PBX4	0.0918461	2848
KIAA0895	0.0918383	2849
OXSR1	0.0918044	2850
JADE1	0.0917642	2851
TAMM41	0.0917574	2852
ANKS6	0.0917036	2853
EIF4E	0.0916911	2854
FOXN3	0.0916724	2855
CHRNA7	0.0916662	2856
ZC3H14	0.0916377	2857
POU2F1	0.0916317	2858
TRAM2	0.0915513	2859
MARS	0.0915379	2860
GALNT1	0.0915261	2861
AP1M1	0.0915094	2862
GPATCH2	0.0915022	2863
EPHB2	0.0914798	2864
GFPT2	0.0914633	2865
CYGB	0.0914545	2866
VIPR1	0.0914257	2867
CREBRF	0.0914208	2868
ZNF589	0.0913975	2869
CKB	0.0913911	2870
PSMA6	0.0913678	2871
GPR149	0.0913592	2872
MLXIP	0.0913529	2873
ZFHX2	0.0913343	2874
ENTPD6	0.0913033	2875
PCTP	0.0912959	2876
ANO6	0.0912904	2877
TMEM25	0.0912889	2878
BID	0.0912734	2879
DDHD1	0.0912524	2880
DNAJC1	0.0912322	2881
SH2B1	0.0911896	2882
GRK5	0.0911367	2883
FASTKD2	0.0911128	2884
LY86-AS1	0.0911037	2885
ARL3	0.0910874	2886
LINC02636	0.0910829	2887
GSPT1	0.0910776	2888
DAP3	0.0910602	2889
BAZ2A	0.0910372	2890
USP7	0.0910313	2891
PDS5A	0.0909895	2892
TM7SF3	0.0909772	2893
C2CD3	0.0908914	2894
PIN1	0.0908859	2895
RASD2	0.0908715	2896
SELENOO	0.090847	2897
ZNF516	0.0908448	2898
NAA40	0.0908194	2899
HNRNPLL	0.0908116	2900
SSTR2	0.0908006	2901
RGS8	0.0907789	2902
USP34	0.0906896	2903
AC090115.1	0.0906709	2904
NCDN	0.0906693	2905
SLC35G2	0.0906455	2906
BSDC1	0.0906208	2907
EXOC2	0.0905951	2908
EHD3	0.0905934	2909
SNX8	0.0905683	2910
ACAP2	0.0905333	2911
GOLIM4	0.0905096	2912
FBXL16	0.0904514	2913
AL391832.4	0.0904374	2914
AC002460.2	0.0904193	2915
CRK	0.0903804	2916
GOLT1B	0.0903758	2917
FLYWCH1	0.0903699	2918
ABCA7	0.0903534	2919
NSG1	0.0903463	2920
TBL1XR1	0.0903392	2921
ATP6V1G1	0.0903285	2922
PCYOX1	0.0903278	2923
ELP1	0.0903049	2924
ARL6	0.0903026	2925
TTLL1	0.0902895	2926
MKX	0.0902887	2927
BAIAP3	0.0902637	2928
TRAPPC6B	0.0902626	2929
MFSD4B	0.0902537	2930
ANKRD11	0.0902401	2931
AC073091.3	0.0902223	2932
TDRP	0.0902058	2933
DGCR8	0.0902039	2934
CDKL2	0.0902037	2935
KPNA3	0.090162	2936
CAPN15	0.090161	2937
NAP1L5	0.0901603	2938
VCAN	0.0901558	2939
ULK1	0.0901549	2940
ZNF587B	0.0901466	2941
UQCRC2	0.0901408	2942
LINC01106	0.0901399	2943
ZCCHC2	0.0901334	2944
SRPK2	0.0901209	2945
CTBP1	0.0900939	2946
CAB39	0.0900586	2947
XXYLT1	0.090044	2948
ARHGAP28	0.0900021	2949
GK5	0.089996	2950
WDSUB1	0.0899843	2951
KCNK10	0.089978	2952
IDE	0.089971	2953
AC019211.1	0.0899524	2954
TFDP1	0.0899515	2955
PIGL	0.0899208	2956
MSH3	0.0899174	2957
SIK2	0.0898973	2958
ST3GAL1	0.0898972	2959
HCG17	0.0898829	2960
USP13	0.0898665	2961
MXRA7	0.0898488	2962
TERF1	0.0898325	2963
MTHFD1	0.0898315	2964
SPOPL	0.0897951	2965
SYT5	0.0897935	2966
LINC01844	0.089789	2967
SLC41A3	0.0897017	2968
COQ8A	0.0897006	2969
DCBLD2	0.0896997	2970
YPEL3	0.0896964	2971
IQCB1	0.0896873	2972
TRIM14	0.0896804	2973
LRRTM2	0.0896639	2974
KLHL18	0.0896497	2975
JAZF1-AS1	0.0896056	2976
CNST	0.0895709	2977
CAMK2N1	0.089558	2978
NAT14	0.089552	2979
NR3C1	0.0895108	2980
JADE2	0.0895015	2981
MMP25-AS1	0.0894798	2982
CEP70	0.0894785	2983
LARS2	0.0894752	2984
PRSS12	0.0894701	2985
NAGPA	0.0894297	2986
EPDR1	0.0893758	2987
STK38L	0.0893675	2988
CYP2U1	0.0893321	2989
ARF1	0.0893196	2990
IFNGR2	0.0893191	2991
SMAD1	0.0893057	2992
PANK2	0.0892953	2993
SCFD2	0.0892773	2994
TLCD3B	0.0892763	2995
USP15	0.0892717	2996
ULK3	0.0892711	2997
NDST4	0.0892555	2998
CBARP	0.0892118	2999
VPS50	0.0892067	3000
RAB26	0.0892009	3001
CITED2	0.0891931	3002
PRMT9	0.0891908	3003
ZCCHC17	0.0891844	3004
BEND4	0.0891623	3005
MRPS16	0.0891205	3006
TRIM25	0.0891196	3007
ZMAT2	0.0891087	3008
MRAS	0.0890887	3009
OTUB1	0.0890703	3010
TMEM246	0.089013	3011
LIN28B	0.0890125	3012
HDAC10	0.0889429	3013
GLYR1	0.0889389	3014
GULP1	0.0889272	3015
RNMT	0.0889157	3016
ESYT2	0.0888831	3017
EEF1AKMT2	0.0888668	3018
SBNO1	0.0888657	3019
LINC02217	0.0888307	3020
COMMD7	0.0888254	3021
N4BP2L2	0.0888083	3022
PARP11	0.0888059	3023
SLC27A4	0.0887981	3024
TBC1D32	0.0887862	3025
LSM11	0.0887789	3026
MIR2052HG	0.0887663	3027
AC013265.1	0.0887598	3028
NRF1	0.088754	3029
MSL1	0.0887463	3030
TAC1	0.0887306	3031
HSPA9	0.0887203	3032
GABARAPL1	0.0887109	3033
GABRA6	0.0886669	3034
SUMO3	0.088651	3035
DDX6	0.0886382	3036
LINC01902	0.0886351	3037
ZNF875	0.0886269	3038
PGRMC1	0.0886098	3039
GIPC2	0.0886076	3040
RAB11FIP1	0.0886072	3041
SNX7	0.0885966	3042
OGT	0.0885901	3043
GOT2	0.0885251	3044
AC004852.2	0.0885167	3045
NEIL1	0.0885139	3046
KCNC4	0.088512	3047
COPS4	0.0885087	3048
PIK3R1	0.0884894	3049
DNAJB6	0.0884837	3050
TBC1D31	0.0884801	3051
MBOAT7	0.0884767	3052
OPHN1	0.0884683	3053
UBE3A	0.0884216	3054
GPR180	0.0884132	3055
FAM27C	0.0884118	3056
TENT4B	0.0884087	3057
TRAF5	0.088404	3058
MRPS25	0.0883999	3059
WDR11-AS1	0.0883999	3060
ATP6V1C1	0.0883978	3061
MAP3K3	0.0883781	3062
HDAC4	0.0883719	3063
MINAR1	0.0883229	3064
GPR137C	0.0883155	3065
GPRIN1	0.0882922	3066
AC012213.1	0.088292	3067
SPRY2	0.0882854	3068
MTPN	0.0882735	3069
REX1BD	0.088222	3070
ATF2	0.088218	3071
KLHL1	0.0881736	3072
SLC32A1	0.0881272	3073
KAT2A	0.0881119	3074
LINC01619	0.0881015	3075
KRIT1	0.088095	3076
AREL1	0.0880843	3077
STRN3	0.0880672	3078
NARS	0.0880272	3079
PLXDC1	0.0880228	3080
UBE2M	0.0880167	3081
FAM85B	0.0880126	3082
DCTN5	0.0879981	3083
AARS	0.0879891	3084
THRAP3	0.0879872	3085
YPEL4	0.0879738	3086
HSPA13	0.0879703	3087
CEP295	0.0879579	3088
UNC45A	0.0879468	3089
RHBDL3	0.0879434	3090
EIF1AX	0.0879381	3091
CACNB1	0.0879299	3092
SFXN1	0.087924	3093
MOAP1	0.0879106	3094
DNAAF4	0.0878768	3095
XKR7	0.0878625	3096
SNCA	0.0878396	3097
SMAD3	0.0878377	3098
DNAJC12	0.0878297	3099
CTNND1	0.0878246	3100
UBLCP1	0.0878153	3101
AP000317.1	0.0877967	3102
HECA	0.087793	3103
AL121578.3	0.0877636	3104
SMIM13	0.0877498	3105
IGIP	0.0877492	3106
TTC5	0.0877467	3107
LINC00298	0.0877367	3108
PWRN1	0.0877278	3109
CSDE1	0.0877161	3110
CERS4	0.0876967	3111
FIP1L1	0.0876892	3112
ANK2	0.0876879	3113
ILRUN	0.0876804	3114
PAWR	0.0876796	3115
RNLS	0.0876748	3116
MLIP	0.0876672	3117
MAATS1	0.0876644	3118
PSMG2	0.0876549	3119
LINC01357	0.087639	3120
DHRS7B	0.0876057	3121
GNS	0.0875942	3122
PCMTD2	0.087522	3123
MED23	0.0875203	3124
CAPZA2	0.0875093	3125
RLF	0.0874985	3126
ARHGAP42	0.0874295	3127
RGS4	0.0874224	3128
TMEM74B	0.0873767	3129
AGPAT5	0.0873542	3130
CDK12	0.0873434	3131
POLR2J3	0.0873379	3132
DOCK7	0.0873361	3133
CCNG2	0.0873324	3134
FAM216A	0.0873113	3135
OPTN	0.0873035	3136
ENC1	0.0872834	3137
EFHD2	0.0872735	3138
TRO	0.0872658	3139
PTGR1	0.0872584	3140
LINC01811	0.0872366	3141
SLC38A7	0.0872342	3142
PCSK7	0.0872323	3143
TEAD1	0.0872297	3144
ARHGAP35	0.0871704	3145
IREB2	0.0871661	3146
NAA50	0.0871176	3147
AL136317.2	0.0870909	3148
VDAC1	0.087066	3149
MIR646HG	0.087054	3150
GPR135	0.0870481	3151
TTC37	0.0870432	3152
IPO11	0.087011	3153
SHISAL1	0.087007	3154
FAM171A2	0.0869924	3155
TMEM132A	0.086983	3156
SRGAP2B	0.0869815	3157
PPTC7	0.0869802	3158
AP006261.1	0.0869632	3159
TMEM127	0.0869439	3160
EIF4G2	0.0869367	3161
TNFRSF25	0.0869315	3162
FLOT2	0.0869256	3163
TNPO2	0.0869023	3164
AP2M1	0.0868854	3165
COL9A1	0.0868579	3166
TRNP1	0.0868562	3167
PLEKHG5	0.0868528	3168
AC113383.1	0.0868493	3169
STK32B	0.0868135	3170
SLC25A22	0.0867569	3171
LINC02223	0.086731	3172
ACO2	0.0867254	3173
SCOC	0.0867113	3174
MINDY4	0.0867001	3175
COL5A2	0.0866982	3176
CHST8	0.0866967	3177
PRKAR1A	0.0866919	3178
NRGN	0.0866485	3179
PTMS	0.0866245	3180
AP3S1	0.086621	3181
CDH3	0.0865976	3182
CCSAP	0.0865768	3183
FAM217B	0.0865427	3184
DIPK1A	0.0865324	3185
PCSK1N	0.0865314	3186
GARS	0.0865051	3187
PLA2G12A	0.0865045	3188
PHLDB2	0.086465	3189
GRINA	0.086397	3190
CLCN6	0.0863948	3191
AFF4	0.0863775	3192
TCEAL2	0.0863712	3193
ANKS3	0.0863418	3194
MLF1	0.0863366	3195
CCNC	0.0863112	3196
ASIC4	0.0862856	3197
WDR5	0.0862721	3198
LNPK	0.0862713	3199
TBCE	0.0862592	3200
PLK2	0.08623	3201
APC	0.0861942	3202
ANKRD13D	0.0861867	3203
NUDCD3	0.0861785	3204
ATP2B4	0.086178	3205
MFN2	0.086175	3206
NARF	0.0861347	3207
ZBTB38	0.0861158	3208
RBKS	0.0861156	3209
JAG2	0.0860567	3210
SAMD3	0.0860524	3211
AC009126.1	0.0860341	3212
ELOVL6	0.0860278	3213
LRRC38	0.0860187	3214
SLC16A2	0.0859733	3215
ANKMY2	0.0859555	3216
PRRT4	0.0859489	3217
PTPN3	0.0859396	3218
MYO3B	0.0859319	3219
SOCS5	0.0858974	3220
PTK7	0.0858811	3221
EPHA5-AS1	0.0858727	3222
PARP16	0.0858357	3223
CACNA2D1	0.0858305	3224
BCL7A	0.0858205	3225
CHGB	0.085803	3226
ORC2	0.0858003	3227
RDH11	0.0857812	3228
CIZ1	0.0857764	3229
QSER1	0.0857694	3230
SSRP1	0.0857599	3231
LARP4	0.0857474	3232
SLC36A4	0.0857146	3233
TM2D3	0.0857139	3234
SKP1	0.0856644	3235
PAPSS2	0.085662	3236
IFITM10	0.0856408	3237
SLC25A3	0.0856244	3238
CCDC138	0.0856188	3239
PIP4P2	0.0855966	3240
LRPPRC	0.0855854	3241
AFTPH	0.0855618	3242
NEK11	0.0855605	3243
SRGAP2C	0.0855598	3244
RGP1	0.085472	3245
SLF1	0.0854538	3246
AP003555.2	0.0854513	3247
TANGO6	0.0854128	3248
DENND4C	0.0854066	3249
MRNIP	0.0853974	3250
MAP1LC3B	0.085389	3251
SUFU	0.0853816	3252
LUC7L3	0.0853713	3253
SLC1A4	0.085367	3254
FEM1B	0.085363	3255
KRT222	0.085346	3256
ANKRD30B	0.0853326	3257
CCSER2	0.0853169	3258
ACSL3	0.0853088	3259
MPHOSPH6	0.0853055	3260
STUM	0.0852854	3261
CENPV	0.0852712	3262
AP1G2	0.0852629	3263
AL356124.1	0.0852302	3264
GPR12	0.0852158	3265
COG1	0.0852065	3266
PFN2	0.0851984	3267
TXLNG	0.0851752	3268
GOSR2	0.0851583	3269
DCUN1D4	0.0851568	3270
UBE2V2	0.0851554	3271
RB1	0.0851431	3272
PSEN2	0.0851289	3273
PHLDA1	0.0851101	3274
AMN1	0.085101	3275
SSR1	0.0850915	3276
RNF112	0.0850905	3277
SLC30A3	0.0850388	3278
STAG1	0.0850363	3279
FBXW11	0.0850347	3280
RAB11FIP5	0.0850091	3281
KPNA1	0.0850005	3282
SUPV3L1	0.0849987	3283
ATXN2	0.0849947	3284
ATN1	0.0849842	3285
RPTOR	0.0849812	3286
CTTNBP2	0.0849758	3287
AC106795.3	0.0849729	3288
PIBF1	0.0849688	3289
NSMF	0.0849499	3290
GRASP	0.0849186	3291
NLGN2	0.0848889	3292
IARS	0.0848865	3293
ASS1	0.0848808	3294
AC107398.3	0.0848552	3295
KLHDC3	0.0848413	3296
SC5D	0.0848104	3297
SLC2A6	0.0847952	3298
SS18L1	0.0847949	3299
TMEM91	0.0847915	3300
BNIP3L	0.084785	3301
LINC01184	0.0847616	3302
EIF1B	0.0847615	3303
CARMIL3	0.0847556	3304
ZDHHC5	0.0847315	3305
PTPN18	0.0847207	3306
RAD51D	0.0847007	3307
XPO7	0.0846894	3308
ST3GAL6	0.0846875	3309
PEX3	0.084652	3310
ATAD2	0.0845784	3311
TAF4B	0.0845731	3312
INPP5B	0.0845618	3313
GLT8D1	0.084551	3314
C1QTNF4	0.0845497	3315
THRA	0.0845455	3316
SLC6A7	0.0845354	3317
PLCXD2	0.0845184	3318
LINC00504	0.0845106	3319
LINC01725	0.0844985	3320
YEATS2	0.0844871	3321
HES4	0.0844401	3322
DIRAS2	0.0844236	3323
PPA2	0.0843941	3324
AC092142.1	0.0843831	3325
KPNA6	0.0843797	3326
ASIC1	0.0843596	3327
FAM182B	0.0843349	3328
NRG4	0.0843298	3329
KLHL8	0.0843022	3330
ESYT3	0.0842727	3331
MAP3K4	0.0842532	3332
USP20	0.0842459	3333
AHCTF1	0.084207	3334
ZNF335	0.0842023	3335
STMN1	0.0841852	3336
AC108519.1	0.0841834	3337
H2AFV	0.0841744	3338
NOXA1	0.084163	3339
DLD	0.084132	3340
SEC62	0.0840964	3341
CLTB	0.0840932	3342
RCOR1	0.0840866	3343
CCBE1	0.0840841	3344
HRK	0.0840661	3345
B4GAT1	0.0840637	3346
EIF3K	0.0840518	3347
OTUD3	0.0840465	3348
Z83843.1	0.0840162	3349
TMEM8B	0.0840058	3350
WDR26	0.0840044	3351
ELFN1	0.0839928	3352
CDH6	0.083991	3353
CELSR3	0.0839515	3354
MAMDC2	0.0839495	3355
CEMIP	0.0839442	3356
PIGQ	0.0839212	3357
GOLGA3	0.0839033	3358
STK32A	0.0838958	3359
MLF2	0.0838926	3360
WASL	0.0838713	3361
DCP1A	0.083839	3362
ASPH	0.0838331	3363
CPNE3	0.0838329	3364
ANKRD27	0.0838255	3365
AC010280.1	0.0838023	3366
AC019118.2	0.0837971	3367
RNF44	0.0837503	3368
AP4S1	0.0837404	3369
ZNF487	0.0837205	3370
LYRM9	0.083714	3371
AZIN1	0.0837128	3372
NR2F2-AS1	0.0836928	3373
PCYT1A	0.0836856	3374
AC108169.1	0.0836642	3375
ZMYM2	0.0836431	3376
GAS6	0.0836103	3377
DPYSL4	0.083598	3378
ABCA9	0.0835847	3379
TM9SF3	0.0835819	3380
MRS2	0.0835689	3381
CHST1	0.0835677	3382
HEATR5B	0.0835559	3383
NAE1	0.0835495	3384
SLC19A2	0.0835373	3385
USP46	0.0834718	3386
CHD2	0.0834459	3387
EFCAB7	0.0834304	3388
IFT140	0.0834087	3389
SMIM12	0.0833839	3390
HMGCS1	0.0833641	3391
AC006581.2	0.0833539	3392
SAE1	0.0833538	3393
ZNF540	0.0833394	3394
LRFN4	0.0833314	3395
PGAM1	0.0833252	3396
NCOR2	0.083316	3397
MAN2C1	0.083312	3398
AC005670.3	0.0832981	3399
CMTM8	0.0832879	3400
MIR99AHG	0.0832791	3401
KDM2A	0.0832725	3402
CCDC50	0.0832701	3403
NAA38	0.0832438	3404
TUBA1B	0.0832407	3405
SKAP2	0.083214	3406
RFPL2	0.0831506	3407
NYAP1	0.0831459	3408
SERINC3	0.083145	3409
RANGAP1	0.0831359	3410
ADAMTSL1	0.0831341	3411
SFPQ	0.0831104	3412
IPCEF1	0.0830989	3413
BZW2	0.0830641	3414
TTC1	0.0830408	3415
SDHB	0.0830306	3416
LINC01284	0.0830301	3417
NAV1	0.0830066	3418
H2AFY2	0.082998	3419
BNIP3	0.0829932	3420
CEP290	0.082966	3421
ZNF709	0.0829512	3422
EI24	0.0829508	3423
ANKFN1	0.0829404	3424
HDAC3	0.0829402	3425
SYCE1	0.0829349	3426
EXTL1	0.0829316	3427
CDK5R2	0.082908	3428
ADAM32	0.0829034	3429
PFKM	0.0828655	3430
FBXL19	0.0828594	3431
ITGB1BP1	0.0828346	3432
GRK2	0.0828309	3433
EPRS	0.0828191	3434
ADCK5	0.0828056	3435
THSD7B	0.0827953	3436
SCN1B	0.0827925	3437
FLVCR1	0.082767	3438
ITM2B	0.0827626	3439
NACA	0.0827386	3440
AP5M1	0.0827385	3441
KIAA0753	0.0827173	3442
UBQLN1	0.0827145	3443
TMEM9	0.082712	3444
AC096576.6	0.0827078	3445
FUBP3	0.0827067	3446
CHCHD10	0.0827049	3447
CRHR1	0.0826998	3448
MRPS21	0.0826802	3449
SNX4	0.0826786	3450
ACTR10	0.0826557	3451
AL354740.1	0.0826506	3452
CNOT6L	0.0826155	3453
FADS6	0.0826088	3454
TAPBP	0.0825959	3455
DDX42	0.0825765	3456
GMPS	0.0825708	3457
RAB3A	0.0825659	3458
TRUB1	0.0825578	3459
ADCY3	0.0825519	3460
ZDHHC8	0.0825501	3461
SOX11	0.0825481	3462
CEP170B	0.0825455	3463
PKN2	0.0825331	3464
NME4	0.0824953	3465
MUC20	0.0824946	3466
PPT1	0.0824875	3467
ZNF398	0.0824875	3468
RASGRF2	0.0824211	3469
B3GAT3	0.0824129	3470
ARPC2	0.0824053	3471
SNU13	0.0823975	3472
HACE1	0.0823942	3473
LINC01128	0.0823878	3474
DSTN	0.0823498	3475
LEMD3	0.0823436	3476
IRS2	0.0823228	3477
CMAS	0.0823107	3478
RNF216	0.082283	3479
MOB4	0.0822822	3480
CYFIP1	0.0822718	3481
SPPL2A	0.0822717	3482
GCLM	0.0822275	3483
RELL2	0.0822143	3484
RSBN1	0.0821429	3485
HTR4	0.0821425	3486
MIR3681HG	0.0821335	3487
PPP1R26-AS1	0.0821327	3488
EXOSC6	0.0820978	3489
AQR	0.0820933	3490
AGBL1	0.0820743	3491
RIC1	0.0820552	3492
AC003044.1	0.0819985	3493
STX6	0.0819723	3494
SNRK	0.0819431	3495
ARMC8	0.0819356	3496
AP1B1	0.0819325	3497
PDIA5	0.0819285	3498
SRSF4	0.0819124	3499
GPR26	0.0819077	3500
RNF168	0.0818801	3501
ZFAND1	0.0818709	3502
XPO5	0.0818699	3503
OAZ1	0.0818603	3504
ZNF280B	0.0818335	3505
LINC02798	0.0818161	3506
AC079382.2	0.0818128	3507
MEAK7	0.081811	3508
PART1	0.0818052	3509
NUP160	0.0817898	3510
TECPR1	0.0817736	3511
RSKR	0.0817628	3512
ILF3	0.0817522	3513
RBM26	0.0817401	3514
TOP2B	0.0817235	3515
N4BP1	0.081656	3516
NNT-AS1	0.0816442	3517
CAMK1	0.0816195	3518
ZDHHC18	0.0816046	3519
LYNX1	0.0815906	3520
EGR1	0.0815671	3521
CHFR	0.081545	3522
TRAPPC9	0.081542	3523
BEX4	0.0815326	3524
URI1	0.0815309	3525
DUSP8	0.0814915	3526
DUSP26	0.0814879	3527
TNPO3	0.0814587	3528
CPEB2-DT	0.0814587	3529
FASTK	0.0814547	3530
PCDH20	0.0814501	3531
C6orf136	0.081438	3532
HEXB	0.0814356	3533
PSMB7	0.0814034	3534
LRRC2	0.0813911	3535
NPLOC4	0.0813699	3536
LINC01202	0.0813658	3537
NDUFB8	0.0813595	3538
NAT10	0.0813394	3539
TTC21A	0.0813158	3540
CDC123	0.0813135	3541
JMY	0.081309	3542
PAIP2	0.0812966	3543
NUP42	0.0812936	3544
TNIK	0.0812714	3545
AL117329.1	0.081243	3546
DROSHA	0.0812363	3547
AL356295.1	0.0812303	3548
NDUFAF5	0.0812248	3549
SAT2	0.0812237	3550
SDHD	0.0812156	3551
OSTM1	0.0812155	3552
AL133346.1	0.0811895	3553
ERC2-IT1	0.0811413	3554
DPP7	0.0811367	3555
DHRSX	0.0811219	3556
GNB2	0.0811105	3557
TAOK2	0.0810981	3558
TRIM32	0.0810925	3559
AC021733.4	0.0810617	3560
PNMA8B	0.0810391	3561
LTBP4	0.0809646	3562
SELENOI	0.0809454	3563
AC027031.2	0.080942	3564
SEMA4G	0.0809368	3565
NAT8L	0.080931	3566
TRIM69	0.0809306	3567
TPD52L2	0.0809032	3568
TRPM7	0.0809011	3569
AGL	0.080887	3570
LINC00205	0.0808675	3571
AC092376.2	0.0808532	3572
PAQR7	0.08084	3573
SUPT16H	0.0808307	3574
AC046134.2	0.0808269	3575
EXOSC7	0.0808049	3576
SEMA4B	0.0807968	3577
SLC16A14	0.0807839	3578
LATS1	0.0807362	3579
AL139815.1	0.0807258	3580
ATG4B	0.0807228	3581
CNIH1	0.0807075	3582
TMEM161B	0.0807052	3583
ZNF547	0.080702	3584
TMCO3	0.0806629	3585
ADNP	0.0806527	3586
SYT11	0.0806428	3587
NIPSNAP2	0.0806388	3588
VWA5A	0.0805746	3589
MCC	0.0805609	3590
MACF1	0.080557	3591
AC233976.1	0.0805556	3592
IPO5	0.0805492	3593
BX664727.3	0.0805083	3594
PPID	0.0804826	3595
FAM151B	0.0804826	3596
AXIN1	0.0804716	3597
FBXW8	0.0804695	3598
SRSF7	0.0804629	3599
MIGA2	0.0804419	3600
CRBN	0.0804323	3601
B4GALNT4	0.0804262	3602
ZNF250	0.0804139	3603
DEPDC5	0.0804112	3604
HECTD1	0.0803984	3605
ITM2C	0.0803846	3606
ARL17B	0.0803841	3607
EPM2AIP1	0.0803799	3608
RBX1	0.0803522	3609
CHML	0.0803298	3610
AC073365.1	0.0803084	3611
CSGALNACT1	0.0802961	3612
BMPR1A	0.080296	3613
PPP6C	0.0802828	3614
Z94721.1	0.0802712	3615
MTHFR	0.0802426	3616
TCTN2	0.080207	3617
KIF1BP	0.0801728	3618
TXNRD1	0.08016	3619
LARS	0.0801341	3620
AC067956.1	0.0801203	3621
TBCD	0.0801168	3622
CCT2	0.0801145	3623
BLM	0.080105	3624
PLEKHA3	0.0801033	3625
PEX5	0.0801021	3626
ESRRA	0.0800945	3627
RNF207	0.0800797	3628
TUBGCP6	0.0800478	3629
FAM185A	0.080013	3630
TMEM200A	0.0800124	3631
IQGAP2	0.0800038	3632
PSMD12	0.0799975	3633
BEAN1	0.0799739	3634
HSD11B1L	0.079973	3635
PTPA	0.0799614	3636
SLC1A6	0.0799385	3637
ODF2	0.0799286	3638
LRFN1	0.0799043	3639
MAP3K10	0.0799033	3640
SEC24A	0.0798726	3641
COG7	0.0798454	3642
C3orf14	0.0798112	3643
SPAST	0.0797734	3644
GLRX3	0.079757	3645
MEF2D	0.0797496	3646
COMMD1	0.0797382	3647
AC011287.1	0.0797249	3648
EFNB2	0.079705	3649
CSTF3	0.0797033	3650
JOSD1	0.0796942	3651
CCDC180	0.0796655	3652
DUSP6	0.079659	3653
TBC1D2B	0.0796539	3654
HIPK1	0.0796363	3655
WASHC1	0.0796339	3656
MKLN1	0.0796269	3657
ACIN1	0.0795936	3658
KDM4C	0.0795805	3659
SEC23A	0.0795668	3660
INTS8	0.0795455	3661
C1QTNF2	0.0795447	3662
TRPM3	0.0795074	3663
FURIN	0.0795032	3664
MRPS35	0.0794922	3665
DPY19L3	0.0794852	3666
PRRC2A	0.0794849	3667
COL4A1	0.0794767	3668
MTMR6	0.0794642	3669
TOMM70	0.079458	3670
ZBBX	0.0793956	3671
SFXN4	0.0793677	3672
FBXO33	0.0793639	3673
AF117829.1	0.0793604	3674
AP000229.1	0.0793539	3675
PNMA6A	0.0793204	3676
GPR19	0.0793173	3677
SLC25A23	0.0793004	3678
PIP4K2C	0.0792995	3679
TUT4	0.0792846	3680
CPNE6	0.0792717	3681
ELAVL1	0.0792263	3682
LRRC37A2	0.0792262	3683
FLYWCH2	0.0792148	3684
DGKQ	0.0791583	3685
PDPK1	0.0791394	3686
LYPD5	0.0790723	3687
RAB3D	0.0790657	3688
ZNF318	0.0790396	3689
FDX2	0.0790203	3690
DOK4	0.0790172	3691
YWHAE	0.0790033	3692
SLC26A11	0.0789695	3693
CDYL2	0.0789659	3694
MTF2	0.0789617	3695
SERTM1	0.0789589	3696
ZNF385A	0.0789446	3697
RBM17	0.0789336	3698
MAML1	0.0789278	3699
STK40	0.0789085	3700
CBX5	0.0789072	3701
CSNK1A1	0.0789048	3702
ZNF362	0.0788984	3703
TMEM161A	0.078898	3704
SCYL2	0.0788687	3705
AL645568.1	0.0788614	3706
SLC26A8	0.0788441	3707
NFATC2IP	0.0788423	3708
EPG5	0.0788378	3709
ABCB10	0.0788346	3710
PTCD3	0.0788341	3711
PXDN	0.0788317	3712
FBXO3	0.0788227	3713
TMEM169	0.0788177	3714
RHOT2	0.0787886	3715
TMEM240	0.0787831	3716
PEBP1	0.0787691	3717
CNOT4	0.0787671	3718
PANTR1	0.0787661	3719
SEMA5A	0.0787622	3720
VKORC1L1	0.0787608	3721
RHBDL1	0.0787553	3722
NDUFAF7	0.078731	3723
CHKB	0.0787306	3724
HIC2	0.0787215	3725
SENP2	0.0786931	3726
PDXDC1	0.078692	3727
FAM227A	0.0786755	3728
AC096570.1	0.0786692	3729
LDB1	0.0786541	3730
TPGS2	0.0786435	3731
UBA2	0.0786421	3732
AMER3	0.0786335	3733
KIF16B	0.0786089	3734
NDUFV3	0.0785912	3735
LAMA5	0.0785858	3736
DTNA	0.0785683	3737
AL022313.4	0.0785654	3738
SERP2	0.0785631	3739
GON4L	0.0785505	3740
HMG20A	0.0785159	3741
PRCP	0.0785073	3742
MPV17	0.0785021	3743
MTMR9	0.0784977	3744
CPSF6	0.0784735	3745
AL109933.5	0.0784532	3746
ZNF846	0.0784353	3747
NCOA3	0.0784347	3748
GNA12	0.078428	3749
DDB1	0.0784204	3750
PCDH8	0.0784142	3751
TMTC3	0.0784128	3752
FAM199X	0.0784039	3753
LINC02646	0.0783958	3754
SESN1	0.0783928	3755
2024-03-02	0.0783894	3756
KCTD8	0.078354	3757
DMPK	0.0783363	3758
MICAL1	0.0783029	3759
FANCA	0.0782955	3760
CAPN5	0.0782694	3761
ACO1	0.0782569	3762
ATXN2L	0.0782414	3763
YJEFN3	0.0782162	3764
DISP1	0.0782156	3765
AP2A1	0.0781948	3766
SARS	0.0781943	3767
FAM234B	0.0781585	3768
SGPP2	0.0781561	3769
FERMT1	0.0781461	3770
TSBP1-AS1	0.0781358	3771
SELENOH	0.0781007	3772
LZTS1	0.0780919	3773
CTSF	0.0780736	3774
LINC00641	0.078054	3775
LINC00310	0.078048	3776
NCOR1	0.0780264	3777
RAB12	0.0780147	3778
TIPIN	0.0780068	3779
ATL1	0.0780051	3780
CEP85L	0.0779969	3781
STK25	0.0779677	3782
DNAJA1	0.0779622	3783
CHIC2	0.0779487	3784
LRRC9	0.0779418	3785
TTBK1	0.0779376	3786
EIF2AK3	0.0779145	3787
SLC5A8	0.0778965	3788
KCNJ9	0.0778951	3789
ATXN7L3	0.0778819	3790
HUWE1	0.0778767	3791
CBR3-AS1	0.0778765	3792
ZNF718	0.0778636	3793
RPN1	0.077858	3794
SMARCAD1	0.0778499	3795
DDAH1	0.0778473	3796
FLNB	0.0778444	3797
AC127024.2	0.0778353	3798
FBXL15	0.0778158	3799
NUMBL	0.0778086	3800
STEAP2-AS1	0.0777933	3801
ULK2	0.0777883	3802
ZFYVE27	0.0777854	3803
AL158055.1	0.0777807	3804
DCAF7	0.0777771	3805
C3orf35	0.0777758	3806
RETREG3	0.0777522	3807
LAMB1	0.0777454	3808
GK	0.0777247	3809
CARM1	0.0776974	3810
HERC2	0.0776849	3811
LRRC20	0.0776717	3812
PGAP2	0.0776472	3813
ALDH18A1	0.0776408	3814
AGPAT3	0.07763	3815
NTN1	0.0776275	3816
RETREG2	0.0776068	3817
AC135782.1	0.0775875	3818
SDCBP	0.077573	3819
RNF19A	0.0775729	3820
ERP44	0.0775613	3821
CACUL1	0.0775437	3822
MATK	0.077533	3823
GNB3	0.0775228	3824
HS3ST4	0.0774977	3825
RAD18	0.0774917	3826
MEF2C-AS2	0.0774906	3827
RNF14	0.0774853	3828
RPE	0.0774765	3829
METAP2	0.0774528	3830
EFNB3	0.0774287	3831
RALGAPA2	0.0774211	3832
MZT2A	0.0774148	3833
MZF1	0.0773915	3834
RNF208	0.0773762	3835
SMCHD1	0.0773701	3836
KY	0.0773578	3837
FAM66D	0.0773567	3838
C16orf87	0.0773556	3839
PAH	0.0773378	3840
ABCG4	0.0773375	3841
ARPP19	0.0773355	3842
PLPPR3	0.077331	3843
PSMB4	0.07731	3844
LMBR1L	0.0773069	3845
AC092821.3	0.0773064	3846
MECP2	0.0772999	3847
HMBOX1	0.0772421	3848
ROR2	0.0772276	3849
AC079148.3	0.0772273	3850
CXADR	0.0772217	3851
ZDHHC13	0.0772166	3852
NUP153	0.0772082	3853
TUBG2	0.0771892	3854
GOLPH3	0.0771871	3855
MTDH	0.0771769	3856
REV1	0.0771689	3857
ADAM9	0.0771622	3858
PIK3CD	0.0771526	3859
SYCP2L	0.0771363	3860
NDUFV1	0.0771357	3861
PDCD11	0.0771291	3862
CCNB1IP1	0.0771277	3863
HCG18	0.0771223	3864
RPH3AL	0.0771216	3865
EXOC5	0.0771201	3866
TUBB2A	0.0771109	3867
PHF24	0.0770931	3868
WARS	0.077064	3869
CCDC184	0.0770613	3870
ARHGAP18	0.0770608	3871
ENAH	0.07705	3872
SOS2	0.0770468	3873
GANAB	0.0770396	3874
PAK6	0.0770394	3875
LINC02803	0.0770326	3876
AARSD1	0.0770019	3877
DBN1	0.0769929	3878
PRR36	0.0769855	3879
ST8SIA2	0.0769635	3880
TM9SF4	0.0769625	3881
FLACC1	0.076953	3882
RING1	0.0769512	3883
UBE2G2	0.0769508	3884
TRIM71	0.076945	3885
CALCOCO1	0.0769325	3886
PPM1F	0.0769174	3887
NUP210	0.0768873	3888
NPAT	0.0768767	3889
PSMD14	0.076859	3890
TNKS1BP1	0.0768571	3891
CYTOR	0.0768563	3892
DNAL1	0.0768248	3893
TM6SF1	0.076824	3894
SAFB2	0.0768183	3895
ASL	0.0768019	3896
BX890604.2	0.0767978	3897
UIMC1	0.0767942	3898
FBLL1	0.0767803	3899
CDCA7	0.0767784	3900
SLC27A2	0.0767756	3901
TRA2B	0.0767649	3902
PGM1	0.0767593	3903
GPAT3	0.0767489	3904
SPCS1	0.0767033	3905
ZNF331	0.0766874	3906
ACTR3C	0.0766844	3907
ATP6V0B	0.076679	3908
DNMT3A	0.0766781	3909
GOLGA4	0.0766748	3910
C2orf80	0.0766619	3911
BBS5	0.0766421	3912
PDPR	0.0766232	3913
BICC1	0.0765883	3914
PLEKHA8	0.0765783	3915
HOOK3	0.0765675	3916
INTS1	0.0765416	3917
ALKBH8	0.0765345	3918
AFG3L2	0.0765305	3919
MEG9	0.0765219	3920
MGAT4A	0.0765149	3921
CYHR1	0.076511	3922
NUP50	0.0764926	3923
PAPOLA	0.0764873	3924
DIDO1	0.0764763	3925
TAB2	0.0764692	3926
AC006058.1	0.076466	3927
FBN1	0.0764205	3928
TRMT2A	0.0764187	3929
PGPEP1	0.0764059	3930
MIA2	0.0764052	3931
JPT1	0.0763686	3932
YWHAH	0.0763618	3933
PRMT7	0.076334	3934
LRPAP1	0.0763287	3935
TTC28-AS1	0.076325	3936
SIRT3	0.0763177	3937
MLLT11	0.0762965	3938
ARNT	0.0762964	3939
RNF128	0.076234	3940
POU6F1	0.0762335	3941
CASC1	0.0762128	3942
MGAT3	0.0761944	3943
UBAP2	0.0761764	3944
RAD23B	0.0761486	3945
SERPING1	0.0761314	3946
TXNDC11	0.0761138	3947
MFSD8	0.0761039	3948
QSOX1	0.0760955	3949
MRRF	0.0760867	3950
RASGRP2	0.0760793	3951
AZI2	0.0760682	3952
KIAA0895L	0.0760661	3953
AC007785.3	0.0760625	3954
NDUFB1	0.0760321	3955
PIP5K1A	0.0760049	3956
PPP1R16A	0.0760044	3957
KRR1	0.0759634	3958
AC090241.2	0.0759446	3959
PRKAR2A	0.0759244	3960
TBKBP1	0.075892	3961
FIG4	0.0758879	3962
TCEA2	0.0758787	3963
TMEM200C	0.0758752	3964
GLRA3	0.0758503	3965
MED4	0.0758503	3966
DDX1	0.0758431	3967
CRH	0.0758364	3968
GHITM	0.075824	3969
APMAP	0.075778	3970
AKR1E2	0.0757731	3971
SYT3	0.0757693	3972
CAPN1	0.0757482	3973
CDIPT	0.075735	3974
MANBA	0.0757286	3975
PDE7B	0.0757187	3976
CCDC84	0.0757165	3977
SNAI3-AS1	0.0757086	3978
AC004816.1	0.0757073	3979
CSDC2	0.0757061	3980
RHBDD3	0.075677	3981
LUC7L2	0.0756519	3982
RAMP1	0.0756514	3983
PANX2	0.075635	3984
TSHZ1	0.0756184	3985
ZADH2	0.0756101	3986
CHMP3	0.0756032	3987
LINC00511	0.0756029	3988
DPP8	0.0756022	3989
PLPPR2	0.0756	3990
ATF1	0.0755948	3991
SMG1	0.0755613	3992
C14orf132	0.0755578	3993
PCDH1	0.0755568	3994
TTC39A	0.0755412	3995
PPP6R3	0.0755393	3996
MAPKAP1	0.075524	3997
ANKRD52	0.0755108	3998
SGPL1	0.075497	3999
ADAM17	0.0754885	4000
PRRT1	0.0754767	4001
CYCS	0.075472	4002
AMPD2	0.0754541	4003
ZNF736	0.0754214	4004
AAGAB	0.0754098	4005
PHF1	0.0754001	4006
NUS1	0.075399	4007
TAF1D	0.0753963	4008
HDHD5	0.0753795	4009
RAPGEF4-AS1	0.0753652	4010
ATP5F1A	0.0753607	4011
AC145207.1	0.0753508	4012
RSBN1L	0.0753449	4013
GOLGB1	0.0753381	4014
NDUFS8	0.0753252	4015
WDR27	0.0753125	4016
RC3H1	0.0753118	4017
DDX50	0.0752992	4018
AGK	0.0752932	4019
KLHDC8B	0.0752882	4020
ATP6V1G2	0.0752855	4021
PTCHD1-AS	0.0752619	4022
ACADSB	0.0752562	4023
ENTPD4	0.0752286	4024
ZFP64	0.0752244	4025
AMIGO1	0.0752237	4026
AP1S3	0.0752098	4027
KIRREL3	0.0752066	4028
EXOC7	0.0751917	4029
RILPL2	0.0751793	4030
ASH2L	0.0751749	4031
RPL7L1	0.0751706	4032
GSDME	0.0751688	4033
FAM20B	0.0751614	4034
LMNB1	0.075148	4035
SHPRH	0.0751283	4036
NDUFA5	0.0751195	4037
ACAD9	0.0750994	4038
PRDX2	0.0750883	4039
FKBP8	0.0750754	4040
C20orf203	0.0750394	4041
NPPC	0.0750393	4042
NR1D2	0.0750277	4043
LCORL	0.075026	4044
SPRN	0.0750194	4045
AFAP1L2	0.0749872	4046
DHX33	0.0749853	4047
SMCR8	0.0749784	4048
SYTL2	0.0749553	4049
AL359232.1	0.0749451	4050
LINC02082	0.0749364	4051
MAL2	0.0749189	4052
SEC16B	0.0749129	4053
RABL2A	0.0749126	4054
MXD1	0.0748822	4055
OPN3	0.0748806	4056
ZNF667	0.0748653	4057
USP10	0.0748575	4058
RNFT1	0.0748498	4059
CMPK1	0.0748413	4060
PMEPA1	0.0748343	4061
STK36	0.0748286	4062
ZDHHC15	0.0748112	4063
MFSD9	0.074798	4064
CKAP2	0.0747897	4065
TBK1	0.0747879	4066
LINC02774	0.0747873	4067
CLUH	0.0747835	4068
RAD21	0.0747488	4069
ZC3H7B	0.0747437	4070
AC079298.3	0.074728	4071
ATP6AP1	0.0747244	4072
ISCU	0.0747193	4073
GTF2A1	0.0747025	4074
COQ9	0.0746969	4075
LRGUK	0.0746876	4076
KAZN-AS1	0.0746668	4077
VRK1	0.0746638	4078
TOP1MT	0.0746509	4079
GSDMB	0.0746493	4080
ISG20L2	0.0746392	4081
ERCC1	0.0746362	4082
DCDC2	0.0746337	4083
BAHD1	0.0746315	4084
SDF4	0.074627	4085
TMEM263	0.0746191	4086
CFAP61	0.0746016	4087
AC034268.2	0.0745975	4088
ZC3H7A	0.0745934	4089
ESCO1	0.0745913	4090
AL391840.1	0.0745568	4091
NGLY1	0.0745464	4092
SNED1	0.0745402	4093
ARHGAP6	0.0745392	4094
ZNF493	0.0745355	4095
COPRS	0.0745271	4096
SNRNP200	0.074521	4097
GLIPR1	0.0745047	4098
LDHA	0.0745039	4099
TGS1	0.0744995	4100
NDFIP2	0.0744978	4101
C3orf62	0.0744967	4102
PAQR3	0.0744762	4103
TCIM	0.0744724	4104
SETD1B	0.074467	4105
ZBTB43	0.0744608	4106
LINC00630	0.0744558	4107
ATG2B	0.074449	4108
SMIM10L2B	0.0744202	4109
KDM6B	0.0744176	4110
KMT2E	0.0744097	4111
BOLA3	0.0744004	4112
TTC26	0.0743798	4113
SLC25A16	0.0743703	4114
PRPF8	0.0743645	4115
KATNBL1	0.0743607	4116
PRMT3	0.07436	4117
AMH	0.0743598	4118
LINC02347	0.0743592	4119
PSMD3	0.0743582	4120
TOR1AIP2	0.0743475	4121
VMA21	0.0743468	4122
C8orf34-AS1	0.0743408	4123
CDC42BPA	0.0743379	4124
2024-03-01	0.0743336	4125
ARHGEF10L	0.0743295	4126
SNAPC3	0.0743284	4127
OXNAD1	0.0743219	4128
SHOC2	0.0743219	4129
ING4	0.0743213	4130
CNOT7	0.0743041	4131
SNX16	0.074276	4132
DTWD2	0.074269	4133
C1orf115	0.0742623	4134
CBWD1	0.0742588	4135
SPECC1	0.0742573	4136
PHF20	0.0742414	4137
ARSB	0.0742361	4138
CCDC24	0.07423	4139
CNOT10	0.074218	4140
AC061961.1	0.0742101	4141
ACBD3	0.0741934	4142
WDR92	0.0741882	4143
AC079142.1	0.074173	4144
ALG9	0.0741685	4145
TSNARE1	0.0741634	4146
ACOT9	0.074157	4147
LINC02613	0.0741492	4148
ZEB1-AS1	0.0741447	4149
RAB7A	0.0741418	4150
ZNF197	0.0741301	4151
CRCP	0.0741232	4152
RNF38	0.0741127	4153
ARHGDIG	0.0741036	4154
ARL8B	0.0740987	4155
ERCC6	0.074068	4156
CUL2	0.0740672	4157
FBXW4	0.0740648	4158
PRRG3	0.0740383	4159
RARS	0.0740104	4160
GP6	0.0740034	4161
SLC25A39	0.0739987	4162
FHL2	0.0739966	4163
ATP5MC1	0.0739902	4164
MAP3K1	0.0739496	4165
DHX9	0.0739486	4166
AC090629.1	0.0738677	4167
FAM184A	0.0737697	4168
POLD3	0.0737666	4169
AC103855.2	0.0737611	4170
SF3B3	0.0737539	4171
MFSD4A	0.0737531	4172
FAM66A	0.0737529	4173
INTS10	0.0737464	4174
TMEM267	0.0737454	4175
MAP3K12	0.0737404	4176
OCRL	0.0737017	4177
SHLD2	0.0736964	4178
ATP5IF1	0.0736909	4179
PNMA1	0.0736896	4180
PHTF2	0.0736893	4181
PSMG4	0.07368	4182
LRCH2	0.0736663	4183
CALB1	0.073666	4184
MORN3	0.0736635	4185
TNFRSF21	0.0736609	4186
AL353746.1	0.073647	4187
WDR12	0.0736257	4188
UBAP1	0.0736206	4189
TBCA	0.0736181	4190
PLEKHA2	0.0736083	4191
SLC25A46	0.0735957	4192
STRAP	0.073595	4193
CLPTM1	0.0735863	4194
CERK	0.0735809	4195
FKBP3	0.0735541	4196
AL138701.2	0.0735398	4197
RBL1	0.0735237	4198
CD99L2	0.073512	4199
KBTBD6	0.0735016	4200
DNAI1	0.0734829	4201
NCLN	0.0734665	4202
CIAPIN1	0.073465	4203
SOHLH1	0.0734597	4204
CCAR1	0.0734528	4205
NKRF	0.0734312	4206
TAF2	0.0734145	4207
TBRG1	0.0734122	4208
CRKL	0.0734119	4209
TMX3	0.0734081	4210
GPX4	0.0733996	4211
ORMDL1	0.0733788	4212
COX6C	0.0733697	4213
APPL1	0.0733415	4214
CBLN2	0.0733376	4215
DNAJC16	0.0733248	4216
C16orf95	0.0733186	4217
EDEM3	0.0733045	4218
TXNL4A	0.0732931	4219
PRLHR	0.0732713	4220
HNRNPU	0.0732625	4221
FAM89B	0.0732617	4222
FOXJ3	0.0732576	4223
ATXN7L3B	0.0732568	4224
RNF4	0.0732385	4225
ISCA1	0.0732267	4226
IGF1R	0.0732228	4227
SLC26A4-AS1	0.0732129	4228
LINC02795	0.0731991	4229
AL592156.2	0.0731866	4230
PCED1B	0.0731856	4231
POP1	0.0731627	4232
HCFC1R1	0.0731528	4233
BX284613.2	0.0731385	4234
AC046195.1	0.0731214	4235
KCNMB2-AS1	0.0731107	4236
FRMD6	0.0731059	4237
CA3	0.0731017	4238
CALB2	0.0730901	4239
CHRM1	0.0730895	4240
DNAJC7	0.0730844	4241
WDR75	0.0730826	4242
MORN1	0.0730812	4243
YME1L1	0.0730476	4244
PABPC1	0.0730415	4245
NALCN	0.0730264	4246
AL136305.1	0.0730252	4247
P3H2-AS1	0.0730204	4248
ARRB2	0.0730159	4249
ECM1	0.0729903	4250
SRA1	0.0729886	4251
LIN52	0.0729794	4252
FAM120B	0.0729734	4253
EXOSC10	0.0729556	4254
HNRNPH2	0.072955	4255
HABP4	0.0729479	4256
DENR	0.072947	4257
UNC119	0.0729361	4258
IP6K2	0.0729273	4259
PCID2	0.0729216	4260
KLHDC8A	0.0729119	4261
DDX51	0.0729102	4262
MAPK11	0.0728954	4263
LTBP3	0.0728863	4264
CCS	0.0728745	4265
AC246817.1	0.072871	4266
SLC27A5	0.0728559	4267
PPP2CA	0.0728357	4268
ZPBP	0.0728248	4269
PDHA1	0.0728112	4270
COL23A1	0.0727949	4271
NECAP1	0.0727727	4272
PBRM1	0.0727344	4273
MRPS30-DT	0.0727308	4274
CCDC68	0.0727078	4275
WBP1L	0.0726912	4276
SRD5A1	0.0726866	4277
FNDC10	0.0726834	4278
RERG	0.0726833	4279
TOMM5	0.0726701	4280
KCMF1	0.0726659	4281
TRMT61B	0.0726558	4282
LEFTY1	0.0726508	4283
ELP2	0.0726364	4284
RNPC3	0.0726238	4285
ZBTB21	0.0726193	4286
SNF8	0.0726163	4287
ATF6B	0.0726152	4288
SDHA	0.0726119	4289
HS1BP3	0.0725876	4290
RBM24	0.0725497	4291
TUBGCP5	0.0725405	4292
UGDH	0.0725249	4293
MCFD2	0.0725068	4294
RNF146	0.0725013	4295
TMA7	0.072467	4296
IMPDH1	0.0724635	4297
NHSL2	0.0724567	4298
ARID4A	0.0724473	4299
STAU1	0.0724376	4300
ZNF566	0.0724368	4301
COQ4	0.0724308	4302
PCSK1	0.0724209	4303
NT5M	0.0724165	4304
SPPL3	0.0724001	4305
ABCB8	0.0723894	4306
PTPN12	0.0723819	4307
PTGIS	0.0723198	4308
CCNH	0.0723178	4309
LRRC41	0.0723122	4310
NECAB3	0.0722955	4311
COA6	0.0722766	4312
PPIA	0.0722689	4313
FBXO9	0.0722643	4314
TOR1B	0.0722567	4315
OSGEP	0.0722407	4316
AGPAT1	0.072233	4317
LINC01503	0.0722244	4318
AP3D1	0.0722215	4319
BTBD1	0.0722192	4320
CMC2	0.0722178	4321
AC003093.1	0.0722026	4322
FOXK2	0.0722019	4323
CA8	0.0721662	4324
DCTN1	0.0721647	4325
GPR22	0.0721542	4326
CNIH2	0.0721518	4327
NNMT	0.0721379	4328
POSTN	0.072131	4329
GNPDA2	0.0721248	4330
NAA35	0.0720939	4331
KPNB1	0.0720867	4332
CRISPLD1	0.0720821	4333
DNAJA3	0.0720781	4334
WNK3	0.0720701	4335
H1F0	0.072057	4336
SLC20A1	0.0720305	4337
ZNF746	0.0720289	4338
CS	0.0720199	4339
CEP192	0.0720172	4340
CSNK1D	0.0720071	4341
DYNLT3	0.0720039	4342
KIAA0100	0.071985	4343
MIB2	0.0719328	4344
WWC1	0.0719174	4345
HPCA	0.0718962	4346
RFK	0.0718899	4347
BLVRA	0.0718836	4348
KCNJ12	0.0718603	4349
ZC3H15	0.0718503	4350
COX16	0.0718433	4351
LINC02755	0.0718386	4352
KCNN1	0.0718074	4353
UBE2L3	0.0718056	4354
NR1D1	0.0718017	4355
FOXG1-AS1	0.0717873	4356
SEMA3E	0.0717685	4357
PIK3R3	0.0717649	4358
CARS2	0.0717621	4359
GTF3C4	0.0717567	4360
NUP58	0.0717488	4361
L3MBTL2	0.0717417	4362
IFNAR2	0.0717207	4363
DUT	0.071709	4364
AHRR	0.071709	4365
ACHE	0.0716976	4366
NDUFA6-DT	0.0716866	4367
EMC3	0.0716812	4368
FUS	0.0716766	4369
TSG101	0.071667	4370
SPAG1	0.0716622	4371
POLB	0.0716539	4372
TRIB2	0.0716267	4373
SNRPA1	0.0716201	4374
ASPHD2	0.0716161	4375
RFNG	0.0715873	4376
VDAC2	0.0715853	4377
GET1	0.0715629	4378
LINC00923	0.0715604	4379
UROS	0.071552	4380
TRAPPC13	0.0715512	4381
PDGFD	0.0715508	4382
WDR33	0.0715506	4383
MBD2	0.0715322	4384
AKAP5	0.071522	4385
THOC7	0.0715056	4386
ZNF496	0.0714999	4387
BPHL	0.0714976	4388
PCCA	0.0714712	4389
SLC66A2	0.07147	4390
CBLB	0.0714541	4391
INO80	0.0714445	4392
PINX1	0.071434	4393
PRDM5	0.0714234	4394
CAPS2	0.071423	4395
KDM2B-DT	0.0714017	4396
NOP56	0.0714016	4397
MSH4	0.0713955	4398
C6orf62	0.0713681	4399
RMST	0.0713272	4400
ACTG1	0.0713224	4401
MSANTD3	0.0713185	4402
GSTCD	0.0712733	4403
AF131215.4	0.0712527	4404
SSB	0.0712377	4405
THUMPD2	0.0712323	4406
SLC6A11	0.0712289	4407
AC092902.4	0.0712139	4408
NSD1	0.071206	4409
USP36	0.0712056	4410
TMEM39B	0.0711858	4411
GCNA	0.0711856	4412
HNRNPA3	0.0711726	4413
GTF2E2	0.0711687	4414
MELTF-AS1	0.0711641	4415
POLR1A	0.0711437	4416
RAF1	0.0711279	4417
UBE2V1	0.071096	4418
MSANTD1	0.0710922	4419
KLHL13	0.0710793	4420
FMNL1	0.0710637	4421
ZNF783	0.0710234	4422
DENND10	0.0709799	4423
ZYX	0.0709679	4424
PLBD2	0.0709583	4425
PLS1	0.0709469	4426
GTF3A	0.0709235	4427
ELK1	0.0709213	4428
RBBP4	0.0708698	4429
PTOV1	0.0708676	4430
TMEM106C	0.0708634	4431
UQCRC1	0.0708622	4432
PPWD1	0.0708581	4433
EXOG	0.0708567	4434
CDADC1	0.0708462	4435
PDK1	0.0708382	4436
HERC3	0.0708315	4437
RNF10	0.0708211	4438
EIF4A1	0.0708193	4439
HPYR1	0.0708155	4440
AL031590.1	0.0708081	4441
TAF1B	0.0708071	4442
PMS2	0.0708025	4443
SLC25A41	0.0707983	4444
ZNF76	0.070782	4445
AL133166.1	0.0707817	4446
PSAP	0.0707776	4447
NAA16	0.0707765	4448
SLC39A10	0.0707737	4449
WDR61	0.0707652	4450
ZNF711	0.0707424	4451
EHMT2	0.0707421	4452
MTG2	0.0707402	4453
DESI1	0.0707113	4454
ATPSCKMT	0.07071	4455
NDUFA9	0.0707068	4456
PRKAG1	0.0706747	4457
MIER1	0.0706605	4458
CRLF3	0.0706489	4459
SHF	0.0706392	4460
POMGNT2	0.0706327	4461
TBC1D9B	0.0705954	4462
BRMS1L	0.0705818	4463
WDR48	0.070577	4464
AC004160.1	0.0705748	4465
DRD2	0.0705434	4466
GTF2H1	0.0705417	4467
PPIL2	0.0704777	4468
CMYA5	0.0704673	4469
GOLGA2	0.0704589	4470
PRH1	0.0704214	4471
DNAJC5G	0.0704117	4472
SQSTM1	0.0704064	4473
IPMK	0.0703949	4474
DYRK2	0.070377	4475
PEG10	0.0703557	4476
KCTD17	0.0703359	4477
TRAPPC11	0.0703164	4478
PPP1R12C	0.0703037	4479
AC104964.3	0.0702925	4480
RBM4B	0.0702805	4481
CLCN7	0.0702531	4482
OVCH1	0.0702415	4483
PHF21A	0.0702403	4484
COL7A1	0.0702287	4485
NECTIN3-AS1	0.0702263	4486
INHBA-AS1	0.0702249	4487
USP45	0.0701829	4488
NEK1	0.0701724	4489
VWA3A	0.0701571	4490
ELL	0.0701565	4491
COL6A1	0.0701319	4492
SLC25A51	0.0701197	4493
ATP5F1C	0.0701123	4494
INKA2	0.0700969	4495
SLC45A1	0.0700663	4496
CCT8	0.070063	4497
FAM204A	0.0700445	4498
PTGES2	0.0700417	4499
BAD	0.0700373	4500
DCUN1D5	0.0700263	4501
PDCD6	0.0700248	4502
SPRYD3	0.0700215	4503
MFSD14C	0.0700163	4504
KSR1	0.070002	4505
UBE2D2	0.0699982	4506
ZNF814	0.0699959	4507
GJD2	0.0699538	4508
FAM53C	0.0699469	4509
IFT122	0.0699403	4510
CEP57L1	0.069939	4511
BRPF3	0.0699246	4512
AC233701.1	0.0699027	4513
ST6GALNAC6	0.0699011	4514
UBFD1	0.0698983	4515
BRSK1	0.0698943	4516
LCMT1	0.06988	4517
AC084816.1	0.0698731	4518
WAC-AS1	0.0698536	4519
TMEM248	0.0698503	4520
COX7C	0.0698451	4521
DHRS11	0.0698238	4522
DLX6	0.0698014	4523
PNPLA7	0.069783	4524
AC060765.2	0.0697733	4525
SLC22A14	0.0697722	4526
CDK5RAP1	0.0697526	4527
TOGARAM2	0.0697495	4528
PDE3A	0.069749	4529
CDK16	0.0697475	4530
SPCS2	0.0697344	4531
ARPC1A	0.0697287	4532
CDC37	0.0696982	4533
NRSN2-AS1	0.0696949	4534
MROH8	0.0696829	4535
SUMO2	0.0696824	4536
ESF1	0.0696813	4537
SLC25A40	0.069678	4538
PRC1-AS1	0.0696777	4539
LRMP	0.0696702	4540
GPSM1	0.0696648	4541
G2E3	0.0696611	4542
NMU	0.0696349	4543
TPP2	0.0696338	4544
RC3H2	0.0696222	4545
SH2D3C	0.0696139	4546
TMEM132E	0.0696028	4547
SRP72	0.0695886	4548
ETF1	0.0695696	4549
RABL2B	0.0695499	4550
EMX1	0.069545	4551
PIGX	0.0695416	4552
CMC1	0.0695389	4553
ACTR6	0.0695289	4554
XRCC5	0.0695226	4555
PTGES3	0.069522	4556
PEX6	0.0695034	4557
NKTR	0.0694973	4558
LRRTM1	0.0694776	4559
ERVK13-1	0.0694701	4560
APEH	0.069463	4561
GRB2	0.0694305	4562
ZNF512B	0.0694229	4563
PLCH2	0.0694157	4564
ARL5A	0.0694122	4565
MRPL4	0.0694076	4566
DGKA	0.069407	4567
ECHDC2	0.0693968	4568
PDZD7	0.0693955	4569
ARVCF	0.0693703	4570
AC005740.5	0.0693687	4571
AP001318.2	0.069362	4572
AC138649.1	0.0693582	4573
PPM1G	0.0693523	4574
ICE1	0.0693512	4575
INPP5A	0.0693485	4576
DCUN1D2	0.0693475	4577
PJA1	0.0693457	4578
FNDC4	0.0693365	4579
AL450345.2	0.0693313	4580
SMIM10L2A	0.0693086	4581
BACH1	0.0692674	4582
MAPK1IP1L	0.0692648	4583
LAMP5	0.0692623	4584
MICOS10	0.0692505	4585
CACNG5	0.0692434	4586
CREB1	0.0692412	4587
TMEM30A	0.0692275	4588
MMD	0.0692242	4589
LANCL3	0.0692139	4590
CAPRIN1	0.0692092	4591
EBP	0.0691623	4592
ATPAF2	0.0691596	4593
VTA1	0.0691436	4594
ATP6V0A2	0.0691405	4595
DDX3X	0.0691393	4596
MRPS5	0.0691373	4597
ADAMTS16	0.0691195	4598
SPRED1	0.069113	4599
AC093843.1	0.0690845	4600
FAM189B	0.0690788	4601
L3MBTL3	0.0690754	4602
ZSCAN5A	0.0690559	4603
NBPF3	0.0690539	4604
CARS	0.0690479	4605
CBY1	0.069019	4606
CTTN	0.068994	4607
GNG12-AS1	0.0689726	4608
METTL21A	0.0689698	4609
YPEL5	0.0689654	4610
EGLN1	0.0689499	4611
BZW1	0.0689465	4612
NEUROD2	0.068935	4613
CLDN16	0.0689347	4614
CARMIL2	0.0689213	4615
AL049749.1	0.0689165	4616
FAM8A1	0.068913	4617
FKBP1A	0.0689045	4618
MANEAL	0.0689016	4619
B9D1	0.0688672	4620
C1orf216	0.0688638	4621
LMLN	0.0688535	4622
GAK	0.0688496	4623
GOSR1	0.0688305	4624
AC245060.5	0.0688262	4625
AF131215.2	0.0688135	4626
AC005999.2	0.0688092	4627
POR	0.0687996	4628
NEDD8	0.0687892	4629
NT5C3A	0.0687859	4630
TIGAR	0.0687817	4631
AC005089.1	0.068775	4632
SUMO1	0.068766	4633
RSAD1	0.0687544	4634
SMG7	0.068724	4635
TMEM175	0.0687156	4636
FLRT1	0.0687126	4637
MANSC1	0.0686993	4638
MDH2	0.0686794	4639
FBN2	0.0686778	4640
CA13	0.0686725	4641
CCDC144A	0.0686587	4642
CDC5L	0.0686215	4643
RET	0.0686046	4644
MED13	0.0685909	4645
AC011476.3	0.0685896	4646
AL138756.1	0.0685833	4647
CACNB3	0.0685799	4648
PITHD1	0.0685675	4649
H2AFZ	0.0685619	4650
ZNF420	0.0685505	4651
ATP6V1F	0.0685498	4652
FNIP2	0.0685368	4653
ZNF852	0.0685363	4654
CMTM6	0.0685314	4655
TRIM46	0.0685305	4656
DCHS2	0.068528	4657
SRRM2	0.0685273	4658
MAP3K14	0.0685195	4659
PRPS2	0.0685017	4660
PDZD8	0.0685016	4661
MCHR2	0.0684746	4662
PDK2	0.0684733	4663
STX2	0.0684605	4664
RAB5B	0.0684547	4665
MYO15A	0.0684535	4666
PECR	0.0684431	4667
ARL10	0.0684424	4668
MKRN1	0.0684422	4669
HMCES	0.0684414	4670
NAPA	0.06844	4671
POT1-AS1	0.068438	4672
AC103876.1	0.0683913	4673
LRRC40	0.0683879	4674
ACP6	0.0683771	4675
CYB5D2	0.0683756	4676
NPRL2	0.0683746	4677
TWSG1	0.0683656	4678
ZMIZ1-AS1	0.0683502	4679
CHST9	0.0683212	4680
AC062022.2	0.0683157	4681
HEATR4	0.0683116	4682
SEC61A2	0.0682921	4683
PITPNM1	0.0682917	4684
USP19	0.0682751	4685
CDS2	0.0682512	4686
DKK2	0.0682216	4687
PEX26	0.0682102	4688
FKBP11	0.0681775	4689
RBBP6	0.0681543	4690
GRSF1	0.0681431	4691
AC002377.1	0.0681419	4692
RAD50	0.0681214	4693
RPL15	0.0681182	4694
RPL14	0.0681175	4695
PER2	0.0681158	4696
UHMK1	0.0680926	4697
MAPKAPK5	0.0680832	4698
TRMT10C	0.0680793	4699
NICN1	0.0680658	4700
RANBP1	0.068044	4701
PRRC2C	0.0680414	4702
SLC15A4	0.0680273	4703
MED19	0.0680188	4704
PRR14L	0.0680181	4705
TTLL12	0.0679795	4706
NFIC	0.0679612	4707
TRPC7	0.0679574	4708
SYT10	0.067933	4709
RBM5	0.067925	4710
BCO2	0.0679226	4711
AC021851.1	0.0679109	4712
EAF1	0.0678916	4713
FBXO21	0.0678707	4714
AC006230.1	0.06784	4715
AC139720.1	0.0678368	4716
CREM	0.0678028	4717
B3GAT2	0.0677877	4718
RAB31	0.0677714	4719
ZNF790-AS1	0.067768	4720
KCNQ1OT1	0.0677644	4721
UBXN4	0.0677436	4722
MAFG	0.0677416	4723
TTC25	0.06771	4724
RNF41	0.067692	4725
TVP23C	0.0676877	4726
FOXRED1	0.067675	4727
AC104162.2	0.0676619	4728
ST13	0.06766	4729
POLR2B	0.067645	4730
SCPEP1	0.067634	4731
RAN	0.0676333	4732
LRRC23	0.0676073	4733
SLC35B4	0.0675467	4734
PCGF2	0.0675439	4735
SART3	0.0675222	4736
TUBE1	0.0675135	4737
SETDB2	0.0675026	4738
FBXL18	0.0674964	4739
DZANK1	0.0674839	4740
GSTO2	0.0674787	4741
CDO1	0.0674417	4742
AL157396.1	0.0674283	4743
SLC25A37	0.0674239	4744
EIF3L	0.0674222	4745
HIRA	0.0674141	4746
HADH	0.0673728	4747
SETD3	0.0673699	4748
EEA1	0.0673681	4749
NBPF15	0.0673673	4750
SLC24A4	0.0673539	4751
AKT2	0.0673245	4752
SEPTIN2	0.0673155	4753
CCDC14	0.0673076	4754
PPP1R7	0.0673066	4755
SMARCC2	0.0672843	4756
UBXN6	0.0672832	4757
LIN7C	0.0672822	4758
RNF187	0.0672772	4759
RALGAPB	0.0672769	4760
AP5B1	0.0672761	4761
INSYN1	0.0672715	4762
SLC25A4	0.0672451	4763
KATNB1	0.0672409	4764
MECR	0.0672369	4765
FBXW5	0.0672276	4766
PPP2R5D	0.0672241	4767
FDPS	0.0672182	4768
SPATA20	0.0672092	4769
RBMS3-AS3	0.0672071	4770
NUP98	0.0672065	4771
CCDC85B	0.0671924	4772
ABCB6	0.067175	4773
ZMYM3	0.0671465	4774
XRCC6	0.0671166	4775
TM9SF2	0.0670862	4776
SIAH2	0.0670839	4777
ABHD3	0.0670836	4778
SRSF10	0.0670795	4779
ERCC5	0.0670786	4780
MAEA	0.0670765	4781
RYR1	0.0670703	4782
SHISA8	0.0670696	4783
ATP2C2	0.0670588	4784
HAPLN4	0.0670387	4785
CDKN2D	0.0670312	4786
MTMR4	0.0670306	4787
CAAP1	0.0670293	4788
SUZ12	0.0670166	4789
ATP5MC3	0.0670111	4790
TUBB	0.066999	4791
USP44	0.0669785	4792
HNRNPH1	0.0669678	4793
TFCP2	0.0669538	4794
HSPA8	0.0669458	4795
KTN1	0.0669425	4796
AK4	0.0669339	4797
COL24A1	0.0669294	4798
TNFAIP8L3	0.0669226	4799
MAPK13	0.0669223	4800
BMS1	0.066902	4801
OSBP	0.0668863	4802
ACADVL	0.0668791	4803
SPTSSB	0.0668621	4804
SUMF2	0.0668605	4805
AASDHPPT	0.066859	4806
COMMD6	0.0668426	4807
SRGAP2	0.0668329	4808
CARMIL1	0.0668294	4809
PAPSS1	0.0668234	4810
AL442163.1	0.0668161	4811
RPS6KB1	0.0668141	4812
AGPS	0.0668089	4813
GPR89B	0.0668066	4814
RARS2	0.0667722	4815
ZNF549	0.0667674	4816
TUBA4A	0.0667392	4817
MED9	0.0667351	4818
DNAAF1	0.0667347	4819
L3MBTL1	0.0667194	4820
CKAP4	0.0667105	4821
AC244033.2	0.0667033	4822
TMEM205	0.0666919	4823
RPL4	0.0666855	4824
BTF3L4	0.0666783	4825
ACTR5	0.0666666	4826
SEC22A	0.0666471	4827
SLC25A43	0.0666402	4828
WDR78	0.0666375	4829
YTHDF3	0.0666333	4830
SPATA2L	0.0666292	4831
AC009522.1	0.0666263	4832
VPS26B	0.0666209	4833
TMEM47	0.0666182	4834
RRP15	0.0666011	4835
SEC23IP	0.066598	4836
SNAP47	0.0665957	4837
AL359649.1	0.0665782	4838
SGCE	0.0665611	4839
MTMR7	0.0665254	4840
TRRAP	0.0665146	4841
C2CD2L	0.0665047	4842
TECTA	0.0664964	4843
AC020911.2	0.0664891	4844
FARSA	0.0664721	4845
GLT8D2	0.0664714	4846
CYP51A1	0.0664684	4847
DLEU2L	0.0664613	4848
STOML1	0.0664114	4849
PRXL2A	0.0664032	4850
TRIM54	0.0663872	4851
VIP	0.0663829	4852
CEP63	0.0663402	4853
TESC	0.0663394	4854
RTL8C	0.0663334	4855
ZSWIM8	0.0663286	4856
RPL37	0.066324	4857
KHDRBS1	0.0663106	4858
ATP9B	0.0662912	4859
GABRG3-AS1	0.0662797	4860
CBWD6	0.0662712	4861
RBM39	0.0662636	4862
NAPG	0.066263	4863
TRAPPC3	0.0662557	4864
NKIRAS1	0.0662548	4865
SVIL	0.0662529	4866
RBBP8	0.0662363	4867
EFCAB2	0.066236	4868
C1orf159	0.0662334	4869
LINC02826	0.0662328	4870
MYO19	0.0662204	4871
AKAP8	0.0662126	4872
VAX1	0.0662067	4873
MMS19	0.0661993	4874
KIAA1191	0.0661872	4875
AP1AR	0.0661778	4876
ATP6V1D	0.0661597	4877
NDUFS4	0.0661573	4878
GALK2	0.0661497	4879
FAF1	0.0661389	4880
MPP1	0.0661288	4881
RTN4RL2	0.0661198	4882
DPP10-AS1	0.0661181	4883
FAM98C	0.066115	4884
HP1BP3	0.0661075	4885
NPNT	0.0661063	4886
MID2	0.0661003	4887
KAT8	0.0660767	4888
MGST2	0.0660738	4889
PNPLA6	0.0660713	4890
NDUFA4	0.0660502	4891
C8orf86	0.0660379	4892
CHKB-DT	0.0660356	4893
KIF17	0.0660333	4894
ACSL4	0.066033	4895
RFX8	0.0660279	4896
KCNF1	0.0660259	4897
LRATD1	0.0659882	4898
PPP2R5B	0.0659835	4899
BCLAF1	0.0659486	4900
AC110491.1	0.0659481	4901
TOMM40	0.0659382	4902
EIF3M	0.065934	4903
FGF14-IT1	0.0659305	4904
ZRANB3	0.0659282	4905
CHRNB2	0.065925	4906
SLC39A13	0.065913	4907
FAHD2B	0.0659082	4908
CCDC71L	0.0659076	4909
WDR45B	0.0658829	4910
DENND3	0.0658759	4911
C3orf33	0.0658447	4912
ANKRD18B	0.0658364	4913
WDR73	0.0658295	4914
GPR153	0.0658176	4915
COTL1	0.0657893	4916
OAT	0.0657654	4917
HSPD1	0.0657559	4918
DISP3	0.0657203	4919
CHID1	0.0657101	4920
MAOB	0.0657058	4921
KMO	0.0657038	4922
HDAC7	0.0656447	4923
NDUFB6	0.0656205	4924
DNAJC10	0.0656014	4925
AARS2	0.0655701	4926
ATP6V0D1	0.0655652	4927
THOC5	0.0655634	4928
TOM1L1	0.0655446	4929
CSK	0.0655361	4930
AC068051.1	0.0655186	4931
AC008462.1	0.0655008	4932
OSCP1	0.065499	4933
TMEM192	0.0654842	4934
LETMD1	0.065479	4935
GOPC	0.0654785	4936
AMBRA1	0.0654727	4937
IFT20	0.0654675	4938
INHA	0.065464	4939
ZNF774	0.0654595	4940
ZNF780B	0.0654504	4941
SLC35E1	0.065431	4942
RCOR3	0.065431	4943
CD247	0.0654194	4944
VPS28	0.0654063	4945
CCNF	0.0653776	4946
SMIM14	0.0653307	4947
RINT1	0.0653244	4948
NR4A1	0.0653229	4949
CENPP	0.0653158	4950
FBH1	0.0653043	4951
RTN4R	0.0652862	4952
MTFR1L	0.0652804	4953
SDAD1	0.0652688	4954
XK	0.0652398	4955
TMOD3	0.065211	4956
GBA	0.0651919	4957
AMY2B	0.0651787	4958
TMEM68	0.0651729	4959
NANOS3	0.0651617	4960
TMEM131	0.0651404	4961
UTP6	0.0651399	4962
TBPL1	0.0651333	4963
ZNF785	0.065122	4964
SLC30A5	0.0651197	4965
CRAMP1	0.0651183	4966
RBM27	0.0651126	4967
WASHC2C	0.0651077	4968
PRPF18	0.0650813	4969
BRD1	0.0650805	4970
ZFYVE21	0.0650631	4971
LINC02055	0.0650317	4972
CFAP74	0.065018	4973
AC005908.3	0.0650169	4974
AL354824.1	0.0650157	4975
RPL22	0.0650156	4976
AC003991.1	0.0649906	4977
NFYC	0.0649886	4978
ZKSCAN7	0.0649878	4979
PPP1R9B	0.0649778	4980
MAP2K3	0.0649537	4981
AC093849.4	0.0649493	4982
RAB39A	0.0649445	4983
PDLIM7	0.0649352	4984
DLAT	0.0649265	4985
MTSS2	0.0649127	4986
RNF115	0.0649118	4987
TNFRSF19	0.0648953	4988
WDR36	0.0648803	4989
LMAN2L	0.0648787	4990
MED21	0.0648609	4991
DNAH9	0.0648423	4992
AC046195.2	0.0648259	4993
ATP5PF	0.0648137	4994
DGAT1	0.0647936	4995
MPV17L	0.0647852	4996
GFRA1	0.06478	4997
AC108452.1	0.0647709	4998
TLCD4	0.0647691	4999
CPSF4	0.0647656	5000
ZNF254	0.0647515	5001
PAPOLG	0.0647413	5002
FAM219B	0.064731	5003
TUBB4B	0.0647131	5004
SERP1	0.0647118	5005
LAS1L	0.0647029	5006
DSTYK	0.0647008	5007
CD8A	0.0647003	5008
RERE	0.0646995	5009
ZNF623	0.064699	5010
PEMT	0.0646981	5011
CCDC32	0.0646927	5012
FAF2	0.0646893	5013
DPT	0.0646817	5014
TNFSF13B	0.0646702	5015
NEMF	0.0646552	5016
AC079154.1	0.0646482	5017
PRRT3	0.0646391	5018
AGO3	0.0646319	5019
MIR31HG	0.0646309	5020
AC021594.2	0.0646272	5021
RPIA	0.0645899	5022
RBMS3-AS2	0.0645898	5023
NUDT5	0.0645798	5024
ARRDC1	0.0645731	5025
EIF4E1B	0.0645259	5026
SEC24D	0.0645141	5027
RRAGD	0.0645104	5028
GCNT4	0.0645099	5029
BX005019.1	0.0645061	5030
PHC2	0.0645057	5031
COPB1	0.0645011	5032
ZNF10	0.0644971	5033
IL17D	0.0644936	5034
IGF2R	0.0644899	5035
CFAP206	0.0644753	5036
HSF2	0.0644714	5037
PARG	0.0644676	5038
KLHL25	0.0644637	5039
MTRES1	0.0644451	5040
KHDC4	0.0644355	5041
DPM1	0.0644346	5042
MON1A	0.0644311	5043
DNAJA4	0.0644233	5044
CDK7	0.0644193	5045
KIAA0556	0.0644074	5046
ZGLP1	0.0644025	5047
MEAF6	0.0643986	5048
AC008014.1	0.064395	5049
P2RX6	0.064387	5050
NARS2	0.0643852	5051
ETS2	0.0643715	5052
AC076968.2	0.0643705	5053
BX842242.1	0.0643652	5054
HEATR3	0.0643529	5055
SREK1	0.0643508	5056
MEMO1	0.0643505	5057
AC078785.1	0.0643407	5058
SLC8B1	0.0643178	5059
AKNA	0.0643145	5060
MFF	0.064301	5061
ATP10D	0.064299	5062
NDUFA7	0.064292	5063
C1D	0.0642775	5064
SLC2A3	0.0642563	5065
CTTNBP2NL	0.0642343	5066
POGLUT1	0.0642106	5067
MBTPS2	0.0642094	5068
IFT57	0.0642029	5069
PUDP	0.0641986	5070
GDAP2	0.0641831	5071
ZNF502	0.0641817	5072
FBLIM1	0.0641792	5073
UBAC1	0.0641777	5074
WRNIP1	0.0641556	5075
CELSR2	0.0641509	5076
XPO6	0.064144	5077
CCND3	0.0641373	5078
SNAPC4	0.0641306	5079
TRIM28	0.0641184	5080
LETM2	0.0641168	5081
SELENON	0.0641151	5082
QPCTL	0.0641072	5083
GAPDH	0.0641035	5084
DNAJC2	0.0640996	5085
KDM5C	0.064093	5086
BEX5	0.0640863	5087
MYO5C	0.0640667	5088
ACTR1B	0.0640647	5089
LINC01821	0.0640624	5090
AMDHD2	0.0640522	5091
KLHL36	0.0640505	5092
AL157834.1	0.0640473	5093
ZNF429	0.0640444	5094
LEMD2	0.0640343	5095
NSFL1C	0.0640274	5096
CES4A	0.0640217	5097
GSK3A	0.0640136	5098
STK11	0.0640106	5099
MARK2	0.0640104	5100
GFM2	0.0640049	5101
ARL6IP5	0.0639958	5102
TBR1	0.0639956	5103
C11orf74	0.0639948	5104
DAGLB	0.0639942	5105
EME2	0.0639852	5106
CTC1	0.0639768	5107
SLC22A3	0.0639736	5108
OSBPL2	0.0639663	5109
PHKG2	0.0639489	5110
SACM1L	0.0639401	5111
IMPG2	0.0639314	5112
RNF40	0.0639301	5113
GGNBP2	0.0639213	5114
HSF4	0.0639061	5115
TRPC6	0.0638994	5116
PARP2	0.0638977	5117
NDUFAF2	0.0638893	5118
TRAPPC8	0.0638853	5119
C5orf24	0.0638682	5120
PCDHB14	0.0638668	5121
CALM2	0.063824	5122
ZNF529	0.0638032	5123
EAPP	0.0637998	5124
TRMT112	0.0637927	5125
INSIG2	0.0637892	5126
CCDC40	0.0637669	5127
BTAF1	0.0637641	5128
UCHL5	0.0637533	5129
RLIM	0.063721	5130
SEC16A	0.0637095	5131
OTOA	0.0637066	5132
CHIC1	0.0636906	5133
TPRG1L	0.0636809	5134
CREG1	0.0636736	5135
TRMT1	0.0636655	5136
LINC00159	0.0636609	5137
ADGRA2	0.0636474	5138
GPAT4	0.0636417	5139
OPA3	0.0636409	5140
TGFBRAP1	0.0636329	5141
DLX5	0.063603	5142
ASCL1	0.0635942	5143
TFG	0.0635875	5144
PSMB2	0.063575	5145
FRA10AC1	0.0635714	5146
TMEM41B	0.0635632	5147
MGAT4B	0.0635501	5148
UBA1	0.063535	5149
SEC31A	0.0635336	5150
GPR61	0.0635264	5151
SPOP	0.0635214	5152
MKKS	0.0635202	5153
AC018697.1	0.06349	5154
TUSC2	0.0634888	5155
ENTR1	0.0634839	5156
MFSD3	0.063479	5157
TMEM44	0.0634769	5158
TEX2	0.0634748	5159
BBOF1	0.0634669	5160
PHC3	0.0634601	5161
RNF2	0.0634395	5162
STRIP1	0.0634359	5163
LINC01807	0.0634251	5164
MRI1	0.0634086	5165
DIRAS3	0.0634081	5166
EWSR1	0.0634072	5167
TP53I11	0.0634022	5168
ZNF562	0.0633953	5169
SH2B2	0.0633951	5170
PTPRB	0.0633812	5171
ZFAT	0.0633784	5172
PRKRA	0.0633669	5173
LINC02232	0.0633586	5174
POU5F2	0.0633399	5175
AC093610.1	0.0633205	5176
UBE2D4	0.063311	5177
PCDH11Y	0.0632888	5178
JARID2	0.0632798	5179
ASB13	0.0632795	5180
ZNF697	0.0632663	5181
EBPL	0.0632585	5182
VCP	0.0632422	5183
PDSS2	0.063226	5184
DENND6A	0.0632249	5185
WTIP	0.0632076	5186
SYNJ2BP	0.0632061	5187
TDP2	0.0632014	5188
LNPEP	0.0631964	5189
NUP133	0.0631696	5190
RCC1	0.063164	5191
HSDL1	0.0631459	5192
THAP4	0.0631221	5193
RUFY1	0.0631194	5194
AC008574.1	0.0631171	5195
AC008610.1	0.0630794	5196
NUCB1	0.0630777	5197
NRDC	0.0630653	5198
MXD4	0.0630647	5199
DEF8	0.063057	5200
ZNF316	0.0630472	5201
NEU3	0.0630017	5202
PLOD2	0.0629873	5203
PM20D2	0.0629846	5204
COX5A	0.0629806	5205
STAT1	0.0629787	5206
CD81-AS1	0.0629758	5207
AKAP10	0.0629688	5208
ABCD2	0.06294	5209
SOX4	0.0629188	5210
UBOX5	0.0629097	5211
AL021395.1	0.0629017	5212
TMEM120A	0.0629011	5213
UQCC2	0.0629	5214
Z99572.1	0.0628895	5215
GTDC1	0.0628754	5216
ZNF831	0.0628669	5217
RFC3	0.0628597	5218
NDUFAF4	0.0628562	5219
KLHL12	0.062852	5220
LINC01937	0.0628337	5221
LINC01588	0.0628284	5222
IMMT	0.062822	5223
HCN3	0.0628192	5224
FXR1	0.0628178	5225
MREG	0.0628078	5226
POLR3B	0.0627917	5227
HNRNPUL2	0.0627908	5228
POLR2H	0.0627826	5229
CFAP99	0.0627759	5230
LINC01829	0.0627678	5231
AJ009632.2	0.0627586	5232
STARD3NL	0.062744	5233
AC092819.3	0.0627352	5234
SCX	0.0627329	5235
AQP4-AS1	0.0627142	5236
GRHL1	0.062714	5237
PDIA3	0.0627098	5238
TTC33	0.0626961	5239
GALT	0.0626845	5240
BIN3	0.0626781	5241
ERLEC1	0.0626674	5242
AP002762.2	0.0626598	5243
PPP3R2	0.0626596	5244
ATG9B	0.0626577	5245
ZNF573	0.0626401	5246
SEC24B-AS1	0.0626386	5247
ATG9A	0.0626189	5248
DUS1L	0.0626135	5249
AL596214.1	0.0625973	5250
ACSF3	0.0625905	5251
LPP	0.0625619	5252
SH3D21	0.0625559	5253
PKNOX1	0.0625558	5254
SSU72	0.0625493	5255
AP000721.2	0.0625442	5256
HNMT	0.0625416	5257
ZNF462	0.0625405	5258
FABP3	0.0625253	5259
SCUBE2	0.0625228	5260
HTR1F	0.06251	5261
SHFL	0.0625047	5262
AL731769.2	0.062495	5263
LINC02802	0.0624886	5264
PRKCD	0.0624877	5265
RAB27A	0.0624809	5266
STRN4	0.0624766	5267
ZBTB11	0.0624726	5268
DYM	0.0624677	5269
EIF5B	0.0624408	5270
ZFAND5	0.0624282	5271
EIF1	0.062424	5272
PCSK5	0.0624232	5273
ZNF692	0.0624214	5274
HDLBP	0.0624139	5275
IK	0.0624068	5276
RPL5	0.0623775	5277
CYP4Z1	0.0623765	5278
PLXNB2	0.0623449	5279
MEIKIN	0.0623398	5280
TTTY14	0.0623377	5281
CHP1	0.0623299	5282
PAN3	0.0623296	5283
DNAJC15	0.0623133	5284
ASAP2	0.062303	5285
AC112722.1	0.0622998	5286
IER5	0.0622886	5287
CRACR2A	0.0622829	5288
LINC00476	0.0622822	5289
TMEM259	0.0622787	5290
ABHD13	0.062269	5291
AFDN	0.0622664	5292
AF131215.6	0.0622648	5293
KPNA4	0.0622644	5294
MKRN2	0.0622447	5295
HYOU1	0.0622386	5296
HSPBP1	0.0622054	5297
ETNK1	0.0622003	5298
STYK1	0.0621747	5299
TCEA3	0.0621729	5300
DCP2	0.0621712	5301
POLDIP2	0.0621506	5302
TOPBP1	0.0621456	5303
RGL1	0.0621371	5304
GART	0.0621221	5305
SUPT6H	0.0621131	5306
ARFRP1	0.0621089	5307
KLF5	0.0621058	5308
CFL1	0.0620976	5309
PNCK	0.062094	5310
REPS2	0.0620894	5311
ZNF605	0.0620726	5312
AL162231.1	0.0620281	5313
NDUFC1	0.0620263	5314
AC004946.1	0.0620231	5315
PTPRU	0.0620215	5316
ALDOC	0.0620137	5317
NUDT21	0.0620007	5318
CUL9	0.0619947	5319
B3GALT2	0.0619939	5320
HMGN2	0.0619936	5321
COG3	0.0619932	5322
BABAM1	0.0619924	5323
SP9	0.061989	5324
COL20A1	0.0619864	5325
DCTN2	0.0619788	5326
XRCC1	0.0619679	5327
NEIL2	0.0619521	5328
ENO1	0.0619518	5329
PPP4R1	0.061935	5330
C2	0.0619166	5331
BTG1	0.0619151	5332
AKIRIN2	0.0619	5333
NUDCD1	0.0618949	5334
CA7	0.0618707	5335
STIMATE	0.0618679	5336
GSS	0.0618649	5337
SPTBN1	0.0618582	5338
RUFY2	0.0618576	5339
GBA2	0.0618357	5340
PRSS23	0.0618292	5341
EID1	0.0618197	5342
ZNF304	0.0618165	5343
MAP1A	0.0618105	5344
XIAP	0.0618073	5345
SRP14	0.0617933	5346
HNRNPK	0.0617733	5347
AF064858.1	0.06177	5348
ZHX1	0.0617655	5349
EPC1	0.0617569	5350
TRPM4	0.0617557	5351
ZCWPW2	0.0617539	5352
THUMPD3-AS1	0.0617313	5353
CCNT2	0.0617273	5354
FAAP20	0.0617175	5355
POLR3F	0.0617123	5356
LRRC29	0.0617117	5357
PKIB	0.0617016	5358
BEST3	0.0616937	5359
NFXL1	0.0616651	5360
TYSND1	0.0616633	5361
SLC16A1-AS1	0.061661	5362
SLAIN2	0.0616522	5363
BCL2L2	0.0616521	5364
AL391117.1	0.0616456	5365
ZMIZ2	0.0616341	5366
DYNLT1	0.0616313	5367
GNPDA1	0.0616223	5368
AL512662.2	0.0616127	5369
BANP	0.0615909	5370
EMSY	0.0615909	5371
PPP6R1	0.0615899	5372
TMBIM6	0.0615757	5373
EMC1	0.0615535	5374
KMT2D	0.0615223	5375
SLC25A26	0.0615168	5376
CBX3	0.0615168	5377
IQCH	0.0615159	5378
UBE4A	0.0615043	5379
PLPP5	0.0615024	5380
SMC6	0.0614973	5381
ZNF35	0.0614941	5382
AKAIN1	0.0614912	5383
PKN2-AS1	0.0614859	5384
RELCH	0.0614602	5385
PRMT6	0.0614518	5386
URB1	0.0614469	5387
GIGYF2	0.0614333	5388
ACOX1	0.0614328	5389
FBN3	0.0614326	5390
CCDC144NL-AS1	0.0614137	5391
SENP7	0.0614085	5392
HAP1	0.0614073	5393
LIMD2	0.0613982	5394
BRK1	0.0613886	5395
NRN1	0.0613876	5396
LSM5	0.0613776	5397
GRID2IP	0.0613703	5398
CRLS1	0.0613629	5399
ANKRD20A3	0.0613557	5400
CIAO3	0.0613534	5401
AC074286.1	0.0613517	5402
OSTN	0.0613503	5403
COCH	0.0613436	5404
RAB14	0.0613249	5405
FAM155A-IT1	0.0613234	5406
COPS8	0.0613137	5407
WDTC1	0.061308	5408
GOLGA1	0.061287	5409
EPC2	0.0612803	5410
RHCG	0.0612784	5411
CWF19L1	0.0612742	5412
LEPROTL1	0.0612643	5413
EPHB1	0.0612621	5414
LRTM2	0.0612546	5415
AC105052.4	0.0612424	5416
CNPY2	0.0612398	5417
DMXL1	0.0612205	5418
PPP2R2D	0.0612198	5419
ARL2BP	0.061212	5420
WDFY1	0.061201	5421
INTS3	0.0611994	5422
LSM4	0.061176	5423
TCTA	0.0611751	5424
ATP5MD	0.0611667	5425
CFAP299	0.0611555	5426
MCRIP2	0.0611264	5427
VAPA	0.0611232	5428
RAB23	0.0610953	5429
ZBTB47	0.0610948	5430
FAM133A	0.0610805	5431
CFAP43	0.0610701	5432
CHST12	0.0610544	5433
GFM1	0.0610524	5434
WDR43	0.0610492	5435
GNAQ	0.0610471	5436
TMCO1	0.0610461	5437
ACBD5	0.0610453	5438
HSP90B1	0.0610389	5439
RAB21	0.0610334	5440
RAB1A	0.0610278	5441
ARPC4	0.0610204	5442
CCKBR	0.0610125	5443
TMEM50B	0.0610091	5444
MLEC	0.0609986	5445
EGR3	0.0609983	5446
CPNE1	0.0609961	5447
PTCHD1	0.0609885	5448
FBXL5	0.0609805	5449
KIF9	0.0609783	5450
SOD1	0.0609781	5451
ABCC10	0.0609773	5452
OVGP1	0.0609735	5453
MME	0.0609714	5454
TBC1D20	0.0609663	5455
B4GALT2	0.0609519	5456
MCUB	0.0609422	5457
ATG16L1	0.0609268	5458
LINC02175	0.0609227	5459
AMZ1	0.06092	5460
SCAF8	0.0609131	5461
LNP1	0.0609047	5462
AC004784.1	0.0608961	5463
EDC3	0.0608916	5464
ATP7B	0.0608822	5465
RAB5A	0.0608817	5466
YIPF2	0.0608595	5467
TGOLN2	0.0608504	5468
GNL3	0.0608459	5469
MMADHC	0.0608335	5470
OVOL2	0.0608178	5471
ZC3H12B	0.0608114	5472
AC243829.1	0.0608074	5473
UBA3	0.0608072	5474
AC124254.2	0.0607924	5475
VWDE	0.0607902	5476
AC004083.1	0.060785	5477
POLH	0.0607814	5478
ABTB1	0.060766	5479
MRPL3	0.0607572	5480
DDX19B	0.0607183	5481
KBTBD12	0.0607074	5482
ENPP5	0.0607056	5483
GAS7	0.0606966	5484
SPCS3	0.0606672	5485
TMC3-AS1	0.0606658	5486
TMEM107	0.0606562	5487
ZNF26	0.0606499	5488
MAX	0.0606341	5489
MED6	0.0606293	5490
C15orf61	0.0606174	5491
CBX1	0.0606127	5492
ZRSR2	0.0606024	5493
AC006041.2	0.0606004	5494
NIPSNAP3B	0.0605781	5495
SUPT5H	0.0605689	5496
NECTIN2	0.060565	5497
SREK1IP1	0.0605613	5498
NDUFA1	0.060542	5499
ZZEF1	0.0605385	5500
MTX2	0.0605365	5501
HNRNPDL	0.0605123	5502
TSPAN2	0.0605119	5503
BRAT1	0.0605073	5504
STK35	0.060503	5505
DUSP4	0.0604969	5506
AC117453.1	0.0604917	5507
PDPN	0.06049	5508
CREB3L1	0.0604794	5509
DDX39B	0.0604728	5510
TEX41	0.0604663	5511
PIK3R2	0.0604577	5512
SLC4A1AP	0.0604558	5513
ANAPC4	0.0604451	5514
PPEF1	0.0604441	5515
VTI1B	0.0604399	5516
SLC29A2	0.0604366	5517
PRR3	0.0604146	5518
CLCN4	0.0604096	5519
BCAN	0.0604064	5520
EIF4B	0.0604046	5521
HHIPL1	0.060396	5522
ZNF518B	0.0603906	5523
HINFP	0.0603823	5524
ZBTB8B	0.0603704	5525
DPH1	0.0603685	5526
ZNF438	0.0603594	5527
DPCD	0.0603571	5528
TUBGCP3	0.0603552	5529
IFNAR1	0.0603546	5530
ZNF654	0.0603494	5531
LRRC34	0.060345	5532
AKAP7	0.0603433	5533
PER1	0.060343	5534
AL133516.1	0.0603339	5535
ARF5	0.0603302	5536
TMEM271	0.0603287	5537
DBNDD1	0.060322	5538
EDRF1	0.0603073	5539
KLHDC2	0.060304	5540
EPHB3	0.0603005	5541
HSPA4	0.0602928	5542
TET3	0.0602912	5543
NEK6	0.0602637	5544
RTEL1	0.0602636	5545
ATP5PB	0.0602632	5546
MZT2B	0.0602631	5547
CD2AP	0.0602222	5548
EEF1G	0.0602084	5549
AC080013.1	0.0602082	5550
WNT16	0.0601978	5551
INSYN2A	0.0601934	5552
SIKE1	0.0601711	5553
RMND5B	0.0601535	5554
AC067852.3	0.0601533	5555
AMT	0.0601488	5556
EFTUD2	0.0601471	5557
DLX2	0.0601415	5558
RTP5	0.0601312	5559
CLHC1	0.0601282	5560
ZNF512	0.0601178	5561
TRMU	0.0601151	5562
AC009061.2	0.0601088	5563
ERCC6L2	0.0601084	5564
AL163952.1	0.0601051	5565
NDNF	0.0601011	5566
ARHGEF6	0.0600982	5567
BRWD3	0.0600971	5568
CLINT1	0.0600877	5569
ERCC3	0.0600849	5570
ATP2B1-AS1	0.0600767	5571
SLC35E2A	0.0600574	5572
ARRDC3-AS1	0.0600345	5573
LINC02196	0.0600086	5574
AC007938.3	0.0600063	5575
DAPK3	0.0599988	5576
MCCC1	0.0599978	5577
SH3GLB1	0.0599865	5578
FAM234A	0.059971	5579
ITPK1	0.0599677	5580
DPYSL3	0.0599672	5581
UBQLN2	0.0599455	5582
SELENOT	0.0599281	5583
IST1	0.0599276	5584
AL161629.1	0.0599171	5585
PXMP2	0.0599138	5586
DUSP3	0.0599125	5587
ARHGEF33	0.0598918	5588
AUH	0.0598777	5589
MLST8	0.059857	5590
PLPP4	0.059854	5591
TMEM242	0.0598499	5592
UBE2E3	0.0598465	5593
UTP4	0.0598387	5594
CRISPLD2	0.0598314	5595
MAP2K2	0.0598295	5596
ABRAXAS2	0.0598294	5597
JAG1	0.0598238	5598
RMND1	0.0598198	5599
LONP1	0.0598184	5600
NCKIPSD	0.0598175	5601
AL359546.1	0.0598152	5602
JAM2	0.0598084	5603
DNAJC25	0.0598044	5604
TOM1	0.0597927	5605
TMEM62	0.0597862	5606
AC025887.2	0.0597712	5607
PARVB	0.0597396	5608
AC068722.1	0.0597337	5609
KMT5B	0.0597243	5610
NAB2	0.0597148	5611
NUFIP1	0.0597075	5612
LNX2	0.0596859	5613
ADAMTS3	0.0596779	5614
DDX5	0.0596515	5615
THRB-IT1	0.0596501	5616
NTPCR	0.0596462	5617
CALCRL	0.059639	5618
PRSS3	0.0596272	5619
PARD6G	0.0596265	5620
ZNF587	0.0596197	5621
EIF2B5	0.0596104	5622
STX8	0.0596086	5623
PSMA4	0.0595998	5624
FDX1	0.0595974	5625
IFFO1	0.0595966	5626
NDUFA13	0.0595561	5627
ADAMTS19-AS1	0.059556	5628
GMFB	0.059544	5629
METTL22	0.0595373	5630
ZNF391	0.059528	5631
AC073578.2	0.0595187	5632
ETFRF1	0.0595106	5633
CHRNA2	0.0595106	5634
CYP4A22-AS1	0.0595088	5635
UBXN7	0.0595057	5636
KCP	0.0595025	5637
ARID3A	0.059498	5638
TKT	0.0594948	5639
PPIE	0.0594833	5640
TMEM182	0.0594822	5641
TPI1	0.0594805	5642
ZNF770	0.0594675	5643
RASGRF2-AS1	0.0594645	5644
NSUN6	0.0594423	5645
CORO1A	0.0594418	5646
CDC37L1	0.059438	5647
KLHDC4	0.0594375	5648
MAT2B	0.0594309	5649
PTHLH	0.0594262	5650
PIKFYVE	0.0594259	5651
TRAPPC2	0.0594112	5652
NT5C3B	0.0594066	5653
TERF2	0.0593919	5654
AC124290.1	0.0593708	5655
DNMT1	0.0593648	5656
AGAP4	0.0593469	5657
DHX32	0.0593433	5658
LINC-PINT	0.0593378	5659
CCT4	0.0593276	5660
PPP1R37	0.0593057	5661
TMEM155	0.059304	5662
GALE	0.0593031	5663
KANSL3	0.0592987	5664
ADGRA1-AS1	0.0592821	5665
MTMR3	0.0592806	5666
NDUFS2	0.0592672	5667
LEO1	0.0592591	5668
P4HA2	0.0592573	5669
FGF18	0.0592505	5670
PPFIBP1	0.059246	5671
TTC9C	0.0592311	5672
CEP164	0.0592301	5673
AC011472.1	0.0592287	5674
SLC10A4	0.0592258	5675
TLNRD1	0.0592194	5676
PCYOX1L	0.059217	5677
ING5	0.0592146	5678
TMEM164	0.0592126	5679
CROCC	0.0592098	5680
ASAH2B	0.0591942	5681
TMEM185A	0.0591916	5682
CSGALNACT2	0.0591726	5683
TSC22D1-AS1	0.0591538	5684
GRB14	0.0591465	5685
GNG3	0.0591242	5686
SEC61A1	0.0591116	5687
TMEM26	0.0590989	5688
C9orf24	0.0590975	5689
RBM11	0.0590972	5690
NDUFA12	0.0590889	5691
CTNNBL1	0.0590888	5692
FRS3	0.0590817	5693
AC079140.6	0.0590737	5694
MIR222HG	0.0590727	5695
RHOA	0.0590681	5696
ATAD3A	0.0590659	5697
PWWP3A	0.0590651	5698
AC124016.2	0.0590617	5699
RAD52	0.0590613	5700
NOL4L	0.0590503	5701
CHSY1	0.0590378	5702
HEXA	0.0590306	5703
PTDSS2	0.0590299	5704
MFSD13A	0.0590291	5705
HYDIN	0.0590264	5706
AC006112.1	0.0590198	5707
USP14	0.0590116	5708
LYSMD4	0.0590055	5709
NAA15	0.0590005	5710
ANAPC7	0.0589941	5711
RSU1	0.0589877	5712
LRRC24	0.0589657	5713
PSMD2	0.058933	5714
NAA25	0.0589257	5715
ARL14EP	0.05892	5716
UBE2J1	0.0589145	5717
AL157388.1	0.0589122	5718
ZNF322	0.0589112	5719
STT3B	0.0589084	5720
ATP5MF	0.058885	5721
SPPL2B	0.0588827	5722
EIF4ENIF1	0.0588779	5723
CSPG4	0.0588767	5724
COX11	0.0588733	5725
AC231533.1	0.0588528	5726
MSS51	0.0588516	5727
ATAD3B	0.0588439	5728
DACH2	0.0588272	5729
VPS37A	0.0588175	5730
ACBD4	0.0588093	5731
RANBP6	0.0588028	5732
AC016831.1	0.058787	5733
MZT1	0.0587862	5734
ARV1	0.0587842	5735
NUP88	0.0587784	5736
STAT5B	0.058772	5737
ARMCX2	0.0587696	5738
RNASEK	0.0587535	5739
RCE1	0.058752	5740
AC018685.2	0.0587503	5741
LYRM7	0.0587431	5742
RAC1	0.0587373	5743
PTPN20	0.0587371	5744
EIF3A	0.0587342	5745
KLHL9	0.0587314	5746
WDR46	0.0587215	5747
EYA3	0.0587123	5748
ZBTB7C	0.0587112	5749
TAF12	0.0587061	5750
RMDN3	0.0587032	5751
DNAJC21	0.0586925	5752
RASSF3	0.058689	5753
PUS1	0.0586577	5754
MIOS	0.0586511	5755
SERBP1	0.0586234	5756
PTP4A3	0.0586228	5757
RPS28	0.0586198	5758
FP325335.1	0.0586146	5759
KDM5A	0.0586067	5760
SMARCAL1	0.0586032	5761
NAA10	0.0585998	5762
ACOT8	0.0585909	5763
IFFO2	0.05859	5764
SLITRK2	0.0585775	5765
SAR1A	0.0585771	5766
AP2S1	0.0585692	5767
C4orf47	0.058563	5768
UBE2D1	0.0585613	5769
KATNAL1	0.0585518	5770
TYK2	0.0585397	5771
AP000829.1	0.0585394	5772
PITPNC1	0.0585142	5773
QPRT	0.0585139	5774
PGBD1	0.0585103	5775
SETD7	0.0585096	5776
RTN4IP1	0.0585059	5777
DCHS1	0.0585002	5778
ZNF660	0.0584964	5779
FOXRED2	0.0584727	5780
ABHD14A	0.0584688	5781
CDC42SE2	0.0584644	5782
ATP6V1E1	0.0584566	5783
LIN7B	0.058454	5784
COX7A2	0.0584517	5785
SLCO4C1	0.0584483	5786
RSPO3	0.0584452	5787
ZNF329	0.0584441	5788
VAC14	0.0584347	5789
NOL9	0.0584305	5790
POLR1D	0.058425	5791
SMIM29	0.0584176	5792
METTL26	0.0584087	5793
PMPCB	0.0584027	5794
DPP10-AS3	0.0583851	5795
UBA6	0.0583717	5796
CPSF1	0.0583683	5797
BAAT	0.0583328	5798
GRM2	0.0583275	5799
NOC2L	0.0583111	5800
AC104041.1	0.0583042	5801
TIMM50	0.058303	5802
CLNS1A	0.0582969	5803
M6PR	0.0582929	5804
TMEM231	0.0582757	5805
EARS2	0.0582729	5806
AL161449.2	0.0582638	5807
CYYR1-AS1	0.0582616	5808
PINK1	0.0582579	5809
BAG2	0.0582459	5810
SBF2-AS1	0.0582273	5811
PRPS1	0.0582215	5812
AC104117.3	0.0582049	5813
MCRIP1	0.0581998	5814
PHKA2	0.0581992	5815
PDCD7	0.0581919	5816
FCHO2	0.0581784	5817
CDC40	0.0581762	5818
MINPP1	0.0581722	5819
FKBP4	0.0581711	5820
FAM98B	0.0581638	5821
AL137024.1	0.0581627	5822
DPY30	0.0581571	5823
SNX24	0.0581564	5824
FAM76A	0.0581308	5825
KIAA1257	0.0581297	5826
RNPEP	0.0581263	5827
TXNL1	0.058118	5828
CFAP70	0.0581132	5829
KLF6	0.0580997	5830
NFKB1	0.0580966	5831
TRBC2	0.0580818	5832
CMTR1	0.0580694	5833
RSAD2	0.0580688	5834
TCEAL6	0.0580671	5835
PSMC3	0.0580634	5836
ZNF667-AS1	0.0580605	5837
SCHLAP1	0.0580571	5838
NBN	0.0580552	5839
SUCLG1	0.0580454	5840
GNA11	0.0580403	5841
CLYBL	0.0580231	5842
SAMD10	0.0580206	5843
MAP3K2	0.0580039	5844
HIF1A	0.0580025	5845
WFDC2	0.0579996	5846
BRCC3	0.0579988	5847
MTHFS	0.0579979	5848
USP9Y	0.0579957	5849
AP000487.1	0.0579955	5850
ZNF720	0.0579953	5851
GATD1	0.0579944	5852
ARL17A	0.0579944	5853
TYW3	0.057993	5854
NCAN	0.0579854	5855
AC004147.5	0.0579783	5856
TBC1D15	0.0579752	5857
ADAMTS5	0.057973	5858
GID8	0.0579659	5859
AC034111.2	0.0579632	5860
MCTS1	0.057958	5861
SAMD12-AS1	0.0579365	5862
LINC00173	0.057935	5863
TSC22D2	0.0579237	5864
OGFOD1	0.0579232	5865
AC115282.1	0.0579117	5866
BRD3OS	0.0578985	5867
RRM2B	0.057848	5868
TSPAN17	0.0578323	5869
CFAP44	0.0578298	5870
LINS1	0.0578193	5871
WNT10B	0.0578173	5872
RBM12B	0.057807	5873
MAGI2	0.057793	5874
UBA5	0.05779	5875
GGA3	0.0577882	5876
EVI5	0.0577875	5877
STK4	0.0577632	5878
THOP1	0.0577457	5879
HGFAC	0.0577421	5880
PRPF40A	0.0577253	5881
NME2	0.057724	5882
ARID3B	0.0577236	5883
MON2	0.0577224	5884
JAKMIP1	0.0577169	5885
NDUFA8	0.0577064	5886
PDIK1L	0.0576884	5887
PITRM1	0.05768	5888
AKAP6	0.0576758	5889
GTF2H2	0.0576748	5890
LINC02456	0.0576683	5891
ARMCX1	0.0576389	5892
AC027682.4	0.057622	5893
AC016831.5	0.0576219	5894
MGRN1	0.0575999	5895
EDEM1	0.0575879	5896
TYW1	0.0575807	5897
DYNLL1	0.0575768	5898
ZFR	0.0575581	5899
ZNF583	0.0575577	5900
HIGD1A	0.0575421	5901
EIF5	0.0575386	5902
TMEM237	0.0575039	5903
SET	0.0575014	5904
KDM3B	0.0574969	5905
E4F1	0.0574925	5906
ADAMTSL4-AS1	0.057483	5907
APOL2	0.0574822	5908
AC107214.1	0.0574793	5909
VPS26C	0.0574744	5910
IDH3G	0.0574693	5911
ZSWIM4	0.057463	5912
CHPF	0.0574409	5913
CD163L1	0.0574194	5914
TMF1	0.0574154	5915
MPG	0.0573929	5916
NDN	0.0573917	5917
UBTD2	0.0573889	5918
BAP1	0.0573793	5919
BRAP	0.0573788	5920
PAG1	0.0573696	5921
ZNF771	0.0573487	5922
SETD6	0.0573348	5923
SESN2	0.057329	5924
RBM18	0.0573256	5925
SLU7	0.0573255	5926
HDGFL2	0.0573175	5927
PHLDB3	0.0572993	5928
DIMT1	0.0572947	5929
RALBP1	0.0572864	5930
GTF2H3	0.0572823	5931
ZC3HC1	0.0572819	5932
ZNF37A	0.057281	5933
TAF13	0.0572807	5934
TMUB2	0.0572759	5935
AP001528.1	0.0572705	5936
AP4B1	0.0572481	5937
PAPPA	0.0572444	5938
SND1-IT1	0.0572428	5939
HSBP1L1	0.0572387	5940
MRPS9	0.0572364	5941
PSMA7	0.0572228	5942
NONO	0.0572119	5943
ZNF789	0.0571976	5944
ZSCAN23	0.0571943	5945
TMEM223	0.0571917	5946
CNOT6	0.0571739	5947
SLC35F2	0.0571736	5948
UHRF2	0.0571723	5949
LINC00551	0.0571638	5950
ACD	0.0571627	5951
SLC6A6	0.0571588	5952
NCOA4	0.0571499	5953
SEM1	0.057143	5954
CEP83	0.0571403	5955
MAML3	0.057129	5956
DOC2B	0.0571216	5957
DMAP1	0.0571183	5958
AC130650.2	0.0570944	5959
ZBTB45	0.057086	5960
AC064875.1	0.0570703	5961
SNTG2	0.0570681	5962
KLHL3	0.057067	5963
DNMT3B	0.0570603	5964
LRRC27	0.0570195	5965
CHMP5	0.057012	5966
DHX40	0.0570064	5967
PSMC1	0.0569986	5968
PWP1	0.0569977	5969
MFSD11	0.0569949	5970
LINC01476	0.0569902	5971
CCDC28A	0.0569811	5972
UBE2E2	0.0569761	5973
STRC	0.0569597	5974
AL157944.1	0.056957	5975
TCTN3	0.0569112	5976
DNAJC24	0.0569017	5977
ARPC5L	0.0569012	5978
FBRSL1	0.0568783	5979
CYP1B1-AS1	0.056877	5980
AGGF1	0.056871	5981
ATXN7L2	0.0568557	5982
AC062021.1	0.056853	5983
RIC8A	0.056836	5984
PELI3	0.0568327	5985
ZFP69B	0.0568323	5986
HSBP1	0.056827	5987
DFFB	0.056818	5988
ZWILCH	0.0568133	5989
VPS54	0.0568092	5990
FAM106A	0.0567932	5991
AC107204.1	0.0567917	5992
ACAA1	0.0567916	5993
AC005355.1	0.0567776	5994
API5	0.0567672	5995
IFT52	0.0567633	5996
UQCR10	0.0567505	5997
SYMPK	0.0567424	5998
SNRPD1	0.056731	5999
SRSF2	0.0567258	6000
CEP89	0.0567214	6001
PRAG1	0.0567213	6002
MAGED2	0.0567165	6003
KIAA2026	0.0567159	6004
FANK1	0.0567144	6005
VAMP4	0.0567069	6006
WDR31	0.0567042	6007
AC024614.4	0.0567011	6008
RPS24	0.0566988	6009
MED25	0.0566944	6010
TIMM17A	0.0566894	6011
YY1	0.0566838	6012
DNAJC13	0.0566836	6013
NPHP1	0.056671	6014
TAF6	0.0566678	6015
NPTN-IT1	0.0566667	6016
RAB11A	0.0566656	6017
SEC61G	0.0566439	6018
LSM12	0.0566204	6019
CRAT	0.0566181	6020
AC073343.2	0.0566145	6021
CTPS1	0.0566112	6022
CYC1	0.0566044	6023
RPP14	0.0565828	6024
TCEAL5	0.0565713	6025
AP005203.1	0.0565345	6026
LINC02822	0.056531	6027
INO80D	0.0565257	6028
AC010538.1	0.0565222	6029
KIAA2012	0.0565097	6030
P2RX5	0.0564985	6031
ANKRD20A1	0.0564971	6032
UPF3B	0.0564802	6033
IRF2BPL	0.0564629	6034
ZNF207	0.0564597	6035
FMR1	0.0564559	6036
MYSM1	0.0564505	6037
AP1G1	0.056449	6038
LAMA3	0.0564479	6039
KIF22	0.0564375	6040
AGBL3	0.0564291	6041
CUL4A	0.0564226	6042
ANAPC1	0.0563877	6043
AC107980.1	0.0563865	6044
LRRFIP2	0.05638	6045
COPS2	0.0563791	6046
AC159540.2	0.0563486	6047
RPUSD3	0.056329	6048
TDO2	0.0563021	6049
TET2	0.0562846	6050
EFNA3	0.0562536	6051
AL158832.2	0.0562512	6052
KTN1-AS1	0.0562498	6053
ARL4D	0.0562458	6054
OPRK1	0.0562417	6055
AJM1	0.0562308	6056
WNT3	0.0562299	6057
OTUD5	0.0562155	6058
ANO8	0.0562026	6059
USP48	0.0562015	6060
CEACAM19	0.0561964	6061
AC007780.1	0.0561792	6062
C1orf220	0.0561644	6063
MRPL57	0.0561482	6064
FXR2	0.0561474	6065
TRIP11	0.05614	6066
ZBTB25	0.0561375	6067
MIGA1	0.056119	6068
RAB35	0.0561136	6069
CNTNAP3C	0.0561066	6070
STARD4	0.056073	6071
ZNF17	0.0560703	6072
AGFG1	0.0560516	6073
ATF4	0.0560431	6074
FAM241B	0.0560424	6075
DRG2	0.0560262	6076
ATP5F1D	0.0560226	6077
CBFA2T2	0.0560167	6078
PRR12	0.056016	6079
XYLT2	0.0560141	6080
ZNF343	0.0559906	6081
KCNA4	0.0559845	6082
PNMA8C	0.0559764	6083
PSME3	0.0559694	6084
PILRA	0.0559578	6085
SF3B1	0.0559445	6086
SEC63	0.0559412	6087
LINC02054	0.0559332	6088
IGDCC3	0.0559095	6089
PLAA	0.0559061	6090
USP9X	0.055899	6091
RRP7A	0.0558912	6092
LINC01378	0.0558801	6093
EED	0.0558772	6094
AL158071.3	0.0558756	6095
KDELR2	0.0558683	6096
BCHE	0.0558607	6097
BTBD7	0.0558605	6098
SLC3A2	0.055854	6099
TMEM160	0.0558519	6100
BRICD5	0.0558458	6101
UPF2	0.0558358	6102
PFDN4	0.0558298	6103
LTA4H	0.0558297	6104
RAD23A	0.0558147	6105
MRPS26	0.0558123	6106
AC125616.1	0.0558115	6107
TRIM3	0.0558091	6108
HEATR1	0.0557928	6109
MRPS33	0.055783	6110
HACD2	0.0557796	6111
ZNF777	0.0557771	6112
RACK1	0.055777	6113
MAZ	0.0557521	6114
ZFP30	0.0557512	6115
PLEKHH2	0.0557429	6116
IPO8	0.0557246	6117
NAXD	0.0557221	6118
RSL24D1	0.055722	6119
ZNF84	0.0557191	6120
ITSN2	0.055715	6121
LINC00672	0.0556747	6122
PRELID3A	0.0556557	6123
ZNF138	0.0556373	6124
AKR7A2	0.0556279	6125
RSL1D1	0.055621	6126
EHBP1L1	0.0556209	6127
EMC9	0.0556196	6128
GMPPB	0.0556097	6129
YTHDF2	0.0556064	6130
AC022893.2	0.0556059	6131
PNPO	0.0556027	6132
GXYLT1	0.0555915	6133
ATP5MPL	0.0555896	6134
FBXO45	0.0555706	6135
CPLX3	0.0555433	6136
OS9	0.0555258	6137
CIP2A	0.0555215	6138
LINC01470	0.055515	6139
NUTM2B-AS1	0.0555148	6140
KCNH4	0.0555136	6141
SLC25A38	0.0555095	6142
PARD3	0.0555018	6143
RUNDC1	0.0554947	6144
MRPL42	0.0554893	6145
H1FX	0.0554867	6146
MTERF2	0.0554755	6147
XPOT	0.0554713	6148
TCEAL7	0.0554598	6149
CISD2	0.0554505	6150
MED17	0.0554456	6151
CRYBG1	0.055445	6152
VPS16	0.0554367	6153
IRGQ	0.0554329	6154
EPN1	0.0554313	6155
GAA	0.0554303	6156
AC004951.1	0.0554292	6157
CCDC120	0.0554237	6158
MED31	0.0554173	6159
CCDC47	0.0554066	6160
IL15	0.0553952	6161
FNDC3B	0.0553942	6162
ARFGEF3	0.0553939	6163
GEMIN5	0.0553937	6164
SPSB4	0.0553856	6165
NPR3	0.0553515	6166
PRKAG2-AS1	0.055336	6167
PVALB	0.0553304	6168
ADRA1D	0.0553009	6169
CYP2E1	0.0552858	6170
NR1H3	0.0552848	6171
GAS2L1	0.0552836	6172
CCDC34	0.0552793	6173
FOXK1	0.0552668	6174
MFSD10	0.0552658	6175
PELP1	0.0552614	6176
OSBPL5	0.0552578	6177
SAFB	0.0552496	6178
SFXN2	0.0552464	6179
ELOC	0.0552267	6180
PKDCC	0.0552223	6181
CSAD	0.0552213	6182
RASL10B	0.0552154	6183
CMBL	0.0551989	6184
TAF7	0.0551897	6185
LINC02666	0.0551894	6186
ZNF233	0.0551823	6187
MEPE	0.0551817	6188
KCNE2	0.0551721	6189
WIPI2	0.0551705	6190
DNAJC17	0.0551677	6191
PMPCA	0.0551633	6192
MIF	0.0551562	6193
TGFB2	0.0551393	6194
RFXAP	0.0551366	6195
CNOT9	0.0551322	6196
TNXB	0.0551285	6197
IL12A-AS1	0.0551236	6198
PGM3	0.055116	6199
MYL6	0.055115	6200
LINC00290	0.0551135	6201
PSMC6	0.0551043	6202
HGF	0.0550891	6203
DCAF1	0.0550718	6204
ZDHHC3	0.0550697	6205
GPR137	0.0550662	6206
TMEM33	0.0550519	6207
COX4I1	0.0550427	6208
2024-03-07	0.0550304	6209
ZNF791	0.0550246	6210
MTX3	0.0550167	6211
LMNB1-DT	0.0550091	6212
ESR1	0.0550084	6213
NAF1	0.0550072	6214
P3H4	0.0550055	6215
FBXW2	0.0550021	6216
UBE2J2	0.0549946	6217
ACTR1A	0.0549863	6218
ACP2	0.0549728	6219
IKZF4	0.0549664	6220
FAM163B	0.0549489	6221
FAHD2A	0.0549418	6222
TBC1D22B	0.0549367	6223
AC092944.1	0.0549352	6224
TATDN2	0.054928	6225
CUL3	0.0549211	6226
LINC00276	0.0549133	6227
AL136456.1	0.0549081	6228
TAZ	0.0548966	6229
SMARCB1	0.0548963	6230
MAP1S	0.0548824	6231
MRPS36	0.0548772	6232
LINC02112	0.0548611	6233
NR2F2	0.0548587	6234
ANOS1	0.054857	6235
ERVK3-1	0.054848	6236
COPS6	0.0548323	6237
IPPK	0.0548288	6238
JTB	0.0547981	6239
TCEAL3	0.0547902	6240
PFDN2	0.0547886	6241
FKRP	0.0547872	6242
GATAD2B	0.0547831	6243
ZDHHC23	0.0547828	6244
ARL6IP4	0.0547807	6245
ELOF1	0.0547575	6246
SAP18	0.0547514	6247
AC144833.1	0.0547494	6248
GDF7	0.0547473	6249
PROS1	0.0547393	6250
ZFC3H1	0.0547253	6251
GALR1	0.0547137	6252
TSTD2	0.0547045	6253
PI4KB	0.0547037	6254
SCML2	0.0546987	6255
GNAZ	0.0546962	6256
ZNF670	0.0546942	6257
FAAP100	0.0546915	6258
COX6B1	0.0546908	6259
RNF144A-AS1	0.0546847	6260
FASN	0.0546694	6261
JCAD	0.0546551	6262
CCDC175	0.0546493	6263
AXIN2	0.0546371	6264
DHX34	0.0546278	6265
RXRB	0.0546276	6266
TMEM121B	0.0546213	6267
Z95114.4	0.0546046	6268
ZNF264	0.0545961	6269
WTAP	0.0545892	6270
PAIP1	0.0545838	6271
USP5	0.0545767	6272
PRDX5	0.0545524	6273
ADAL	0.0545455	6274
KAT7	0.0545218	6275
ZNF71	0.0545084	6276
AK1	0.0544951	6277
SLC25A14	0.0544792	6278
DRC1	0.0544627	6279
ADSL	0.054449	6280
AC005062.1	0.0544486	6281
EOGT	0.0544482	6282
C20orf27	0.054446	6283
STRIP2	0.0544431	6284
P3H1	0.0544379	6285
RASA4	0.0544224	6286
AL035409.1	0.054422	6287
CTCF	0.0544143	6288
DMKN	0.0544085	6289
C17orf100	0.0544054	6290
PAFAH1B2	0.054396	6291
RBM33	0.0543859	6292
CASC3	0.0543772	6293
ACAD11	0.0543638	6294
TBC1D25	0.0543452	6295
STK38	0.0543395	6296
KLHL24	0.0543295	6297
STIP1	0.0543114	6298
MYO3A	0.054303	6299
NPM1	0.0542882	6300
AC073842.1	0.054276	6301
HDAC2	0.0542723	6302
SPACA6	0.0542717	6303
DR1	0.0542698	6304
STYXL1	0.0542675	6305
CHCHD2	0.0542657	6306
DHX8	0.0542472	6307
ASPSCR1	0.0542353	6308
DCK	0.0542331	6309
ATP13A1	0.0542247	6310
ALKBH3	0.0542112	6311
TLE3	0.0542023	6312
LINC01965	0.0541921	6313
LENG8	0.0541906	6314
AL049775.1	0.0541726	6315
GPR137B	0.0541599	6316
ZNF529-AS1	0.0541548	6317
GRPR	0.0541487	6318
OBSCN	0.0541326	6319
CNGB1	0.0541201	6320
IMMP1L	0.0541125	6321
KIF15	0.0541043	6322
BLOC1S6	0.0541026	6323
KCNG1	0.0541018	6324
ABHD16A	0.05409	6325
BCAP31	0.0540804	6326
CRYZL1	0.0540742	6327
SP3	0.0540713	6328
RPS8	0.0540652	6329
LIN37	0.0540639	6330
LINC01435	0.0540627	6331
MALRD1	0.0540592	6332
LINC01885	0.05403	6333
SLC18B1	0.0540298	6334
ZDHHC1	0.0540291	6335
AP002784.1	0.0540178	6336
QSOX2	0.0540174	6337
WDR6	0.0540151	6338
EIF4G1	0.0540075	6339
C3orf18	0.053989	6340
NPRL3	0.0539703	6341
BSPRY	0.0539654	6342
AC013287.1	0.0539289	6343
MELTF	0.0539268	6344
COPS7A	0.0539256	6345
AL358944.1	0.0538978	6346
SMYD4	0.0538658	6347
WDPCP	0.0538596	6348
UTP18	0.0538289	6349
AC002070.1	0.0538205	6350
HELQ	0.0538056	6351
PIP5KL1	0.0538053	6352
WDFY3	0.0537969	6353
APH1B	0.0537878	6354
EIF4EBP2	0.0537855	6355
PFDN1	0.0537698	6356
CD320	0.0537684	6357
FIBP	0.0537494	6358
GPR89A	0.0537472	6359
HMGN3	0.0537395	6360
MED10	0.053738	6361
NDUFC2	0.0537347	6362
WDR3	0.05373	6363
LDHB	0.0537298	6364
DCTN4	0.0537262	6365
SLC39A6	0.0537237	6366
ZBTB41	0.0537221	6367
SHISA5	0.0537213	6368
POLE	0.0537074	6369
KLHL28	0.0537022	6370
AC093765.2	0.0536973	6371
CERT1	0.0536951	6372
INTS9	0.0536898	6373
FTCD	0.0536829	6374
AKNAD1	0.0536722	6375
BEST4	0.0536705	6376
AL357873.1	0.0536544	6377
COPG1	0.0536489	6378
PSMD8	0.0536218	6379
CENPT	0.0536175	6380
SLC38A11	0.0536059	6381
CRTAP	0.0536034	6382
TBC1D23	0.0536002	6383
LINC00534	0.0535833	6384
DNASE1	0.053578	6385
ZNF74	0.0535625	6386
BCL2L13	0.0535623	6387
AC004485.1	0.0535615	6388
KIAA0586	0.0535453	6389
GALNS	0.0535369	6390
ABCG8	0.0535303	6391
LAMA4	0.0535285	6392
PSMA3-AS1	0.0535247	6393
TMEM222	0.0535235	6394
RHPN1	0.0534753	6395
INTU	0.0534697	6396
SPEF1	0.0534673	6397
SELENOM	0.0534661	6398
DCAF12	0.0534632	6399
GOLPH3L	0.0534587	6400
CNTRL	0.0534571	6401
AC024558.2	0.0534529	6402
CBWD3	0.0534509	6403
DNAAF5	0.0534444	6404
GLOD4	0.0534405	6405
VARS2	0.0534399	6406
KCNV1	0.0534377	6407
NT5C2	0.0534372	6408
MRPS27	0.0534068	6409
CCT3	0.0534064	6410
ATMIN	0.0534046	6411
SAMM50	0.0533936	6412
SHISA7	0.0533877	6413
AC126121.3	0.0533846	6414
TXNDC15	0.0533762	6415
RPL6	0.0533748	6416
OTOF	0.0533739	6417
ACLY	0.0533585	6418
RBMX2	0.0533583	6419
STARD4-AS1	0.053354	6420
TDP1	0.0533489	6421
NIT2	0.0533444	6422
HULC	0.0533315	6423
AC005009.2	0.0533267	6424
DMWD	0.0533171	6425
ZNF350-AS1	0.0533161	6426
SLC20A2	0.0533091	6427
SRSF5	0.0533072	6428
SMIM4	0.0532941	6429
FAM131C	0.0532931	6430
ADAMTS20	0.0532918	6431
C3orf67	0.0532748	6432
SOD2	0.0532544	6433
NDUFB5	0.053254	6434
AL121929.2	0.0532533	6435
HYLS1	0.0532504	6436
ZDHHC16	0.0532494	6437
TMEM9B	0.0532483	6438
PORCN	0.0532408	6439
CENPC	0.0532393	6440
CTR9	0.0532325	6441
ZSCAN16-AS1	0.0532295	6442
UQCRB	0.0532292	6443
RBFA	0.0532265	6444
REL	0.0532159	6445
EBLN3P	0.0531539	6446
GINS1	0.0531507	6447
PTPN11	0.053149	6448
SH3BP5L	0.0531455	6449
ZCCHC9	0.053143	6450
ATP5PO	0.0531395	6451
ZNF568	0.0531389	6452
NDUFS3	0.0531379	6453
GPR158-AS1	0.0531121	6454
IL16	0.0531005	6455
C12orf43	0.0530969	6456
YIPF5	0.0530865	6457
LAMTOR3	0.053076	6458
AL356108.1	0.053073	6459
YIPF4	0.0530712	6460
RPAIN	0.0530649	6461
NXF1	0.05306	6462
AL157769.1	0.053051	6463
MAD1L1	0.0530488	6464
BCLAF3	0.0530473	6465
NPR2	0.0530431	6466
IGDCC4	0.0530251	6467
PSMD4	0.0530205	6468
KCNA1	0.0530186	6469
AL078604.4	0.0530094	6470
SIN3A	0.0530081	6471
COPG2	0.0529982	6472
DVL3	0.0529895	6473
FAM163A	0.0529799	6474
LINC01004	0.0529764	6475
AC027288.3	0.0529759	6476
HPCAL1	0.0529701	6477
PLPBP	0.052963	6478
GAL3ST3	0.0529447	6479
TADA2A	0.0529427	6480
BICD2	0.0529306	6481
MAP11	0.0529297	6482
XPO4	0.0529251	6483
SLC12A6	0.0529231	6484
ZNF717	0.0529165	6485
SURF4	0.0529051	6486
AL121821.2	0.0528939	6487
RGPD8	0.0528811	6488
PTPRG-AS1	0.0528809	6489
FILIP1	0.0528753	6490
BTN2A1	0.0528704	6491
CEP104	0.0528659	6492
CCDC25	0.0528516	6493
CHMP4B	0.0528513	6494
DCTD	0.0528472	6495
SKIL	0.0528401	6496
2024-03-09	0.0528354	6497
TBC1D22A	0.052829	6498
BAHCC1	0.0528229	6499
ANAPC16	0.052812	6500
SRF	0.0527996	6501
CCDC12	0.0527876	6502
PWWP2B	0.0527804	6503
ELOB	0.0527792	6504
FXN	0.0527729	6505
LINC00621	0.0527727	6506
KMT2B	0.0527718	6507
B3GALT1	0.0527645	6508
LINC01948	0.0527644	6509
SMU1	0.052756	6510
KDM4A	0.0527474	6511
CWC25	0.0527466	6512
ADAMTS13	0.052731	6513
C16orf58	0.0527285	6514
GABARAPL2	0.0527244	6515
CCDC125	0.0527102	6516
TUFT1	0.0527096	6517
SLBP	0.0527077	6518
SUPT20H	0.052702	6519
HSF1	0.0526983	6520
AC026356.2	0.0526972	6521
PCP4	0.0526882	6522
DRICH1	0.0526822	6523
ITPR1-DT	0.0526749	6524
ASPHD1	0.0526736	6525
LRRC36	0.0526631	6526
CYP2R1	0.0526546	6527
MRPL19	0.0526426	6528
USP42	0.0526406	6529
PIGB	0.0526365	6530
ACOX3	0.0526298	6531
HECW1-IT1	0.0526272	6532
PRIM1	0.0526241	6533
DPYSL2	0.0526164	6534
PLEKHA1	0.0526138	6535
TRIT1	0.0526078	6536
B3GNTL1	0.0526034	6537
MYPOP	0.0525902	6538
TMEM158	0.05259	6539
CTSS	0.0525887	6540
MAPK12	0.0525856	6541
LAMTOR4	0.0525854	6542
TCP11L1	0.0525788	6543
RTL6	0.0525724	6544
NLGN3	0.0525705	6545
AC079921.1	0.0525538	6546
AC092376.1	0.052545	6547
PSMF1	0.0525447	6548
CUL4B	0.0525387	6549
CAPN7	0.052524	6550
AR	0.0525109	6551
SLC35G1	0.0524935	6552
ZNF428	0.052484	6553
GCH1	0.0524756	6554
LMF2	0.05247	6555
SLC39A9	0.0524694	6556
VEGFA	0.0524546	6557
C17orf67	0.0524512	6558
DMAC1	0.0524122	6559
ACER2	0.0524096	6560
AP001831.1	0.0524091	6561
TAC3	0.0524039	6562
DECR1	0.0523996	6563
NIPAL1	0.0523955	6564
HEXIM1	0.0523875	6565
HCN4	0.0523813	6566
OTUD6B-AS1	0.0523793	6567
CCDC170	0.0523786	6568
SYNC	0.052372	6569
NAA60	0.0523715	6570
AL162493.1	0.0523693	6571
BMP6	0.0523381	6572
VAPB	0.0523373	6573
AP003059.2	0.0523351	6574
SAMD14	0.0523348	6575
TNNT2	0.0523309	6576
RPL23	0.0523304	6577
ANKRD54	0.0523206	6578
PARL	0.05232	6579
HTR2C	0.0522811	6580
SH2B3	0.0522754	6581
LINC01118	0.0522664	6582
CASC2	0.0522561	6583
ZNF337	0.052255	6584
RCCD1	0.0522533	6585
FAM160B2	0.0522511	6586
TBC1D5	0.0522509	6587
TSPAN11	0.0522419	6588
THAP12	0.0522394	6589
CHMP7	0.0522381	6590
NR4A3	0.0522333	6591
PRSS55	0.0522194	6592
NUP54	0.0522129	6593
ASCC2	0.0521966	6594
AC105290.1	0.0521812	6595
CHUK	0.0521805	6596
GBGT1	0.0521684	6597
WIZ	0.0521662	6598
PMM2	0.052165	6599
HAGHL	0.0521639	6600
KANSL1L	0.0521609	6601
ACAT2	0.0521576	6602
KBTBD11	0.0521571	6603
DDA1	0.052145	6604
FOXO3	0.0521411	6605
MTCH1	0.0521377	6606
TNFAIP8L1	0.0521373	6607
LINC02720	0.0521343	6608
ADCY10	0.0521306	6609
GPD2	0.0521237	6610
HINT1	0.0520978	6611
ASNS	0.0520895	6612
GTF2F1	0.0520846	6613
AKIP1	0.0520841	6614
ESYT1	0.0520807	6615
PEPD	0.0520786	6616
VPS39	0.0520767	6617
BOP1	0.0520746	6618
CYP4F26P	0.0520727	6619
TMEM191C	0.0520588	6620
THBS3	0.0520567	6621
SLC16A6	0.052055	6622
SIAE	0.052046	6623
AASDH	0.0520385	6624
ELP6	0.0520321	6625
RECQL4	0.052023	6626
SCN5A	0.0520089	6627
TEX10	0.0520077	6628
C12orf4	0.0520057	6629
SMPD4	0.0519939	6630
CLPB	0.0519928	6631
AC008105.1	0.0519859	6632
NPTX2	0.0519785	6633
TEX30	0.0519651	6634
PRKG1-AS1	0.0519601	6635
NCBP1	0.051958	6636
SEC24C	0.05194	6637
ATP5MC2	0.0519386	6638
AL450352.1	0.0519252	6639
AC012074.1	0.0519228	6640
WDR83	0.0519138	6641
GATB	0.0519109	6642
LINC01305	0.0518909	6643
TIMM13	0.0518775	6644
EHMT1	0.0518616	6645
MRPL55	0.0518584	6646
PRUNE1	0.0518568	6647
CELF2-DT	0.051854	6648
JKAMP	0.0518462	6649
LRRD1	0.0518446	6650
SLC14A2	0.0518398	6651
PHF7	0.0518354	6652
ODR4	0.0518341	6653
POLN	0.0518326	6654
WDR18	0.0518307	6655
SLC25A48	0.0518232	6656
CPSF7	0.0518228	6657
PFDN5	0.0518126	6658
ARF4	0.0518106	6659
PCDH18	0.0517964	6660
CHST10	0.0517931	6661
DYRK1B	0.0517844	6662
PRDX3	0.0517779	6663
LETM1	0.0517691	6664
PLEKHJ1	0.0517678	6665
PSMD5	0.0517605	6666
ALG6	0.0517593	6667
GARS-DT	0.0517549	6668
METTL15	0.0517539	6669
ARL13B	0.0517298	6670
AC093157.1	0.0517188	6671
PARD6B	0.0517185	6672
LINC01963	0.05171	6673
RRN3	0.0517028	6674
COL4A3	0.0517011	6675
CD59	0.051694	6676
CEP120	0.0516907	6677
LINC01562	0.0516845	6678
INPP5E	0.0516662	6679
VIRMA	0.051653	6680
RAC3	0.0516412	6681
UBTF	0.0516372	6682
LCOR	0.0516303	6683
NAA30	0.05163	6684
FER1L6-AS2	0.0516234	6685
AL031658.1	0.0516118	6686
PSMC2	0.0516112	6687
MRE11	0.0516108	6688
DNAJC27-AS1	0.0516052	6689
GPS2	0.0516011	6690
AC246817.2	0.0515808	6691
WASHC2A	0.0515741	6692
MRPS15	0.0515606	6693
SMG9	0.0515585	6694
PSMD11	0.0515276	6695
GIT1	0.0515198	6696
GPS1	0.0515156	6697
SELENOF	0.0515151	6698
C6orf89	0.0515129	6699
RNF114	0.0515124	6700
AL590302.1	0.0514999	6701
AC018450.1	0.0514926	6702
NKAIN2	0.0514819	6703
TSPYL5	0.0514772	6704
SLCO2A1	0.0514691	6705
AP3S2	0.0514551	6706
NDUFV2	0.0514453	6707
DNAH5	0.0514381	6708
B4GALT4	0.0514246	6709
SLC25A27	0.0514214	6710
CXorf56	0.0514173	6711
DNAJB9	0.0514122	6712
CLTA	0.0513913	6713
AC006511.4	0.0513842	6714
POLR2E	0.0513775	6715
RABGEF1	0.0513656	6716
TMEM198	0.0513644	6717
ZNF275	0.051362	6718
AC062028.1	0.0513593	6719
SNRPF	0.0513548	6720
AC020558.1	0.0513494	6721
TRIP12	0.0513417	6722
LINC01721	0.0513378	6723
FRG1-DT	0.0513334	6724
NDUFB4	0.0513222	6725
ZNF324	0.0513202	6726
ERICH1	0.0513148	6727
TC2N	0.0513116	6728
AKT1	0.0513113	6729
CEP350	0.0512809	6730
PASK	0.0512787	6731
DDR2	0.0512753	6732
DPYS	0.0512742	6733
GNB4	0.0512621	6734
GOLGA6L4	0.0512492	6735
METTL2B	0.0512336	6736
EXOSC1	0.051213	6737
MBIP	0.0512114	6738
ICMT	0.0512041	6739
PLGLB1	0.051194	6740
CRHBP	0.0511847	6741
CES2	0.0511808	6742
STX17	0.0511715	6743
TESPA1	0.0511714	6744
SLC30A7	0.0511632	6745
CIB2	0.0511504	6746
CTXN1	0.0511417	6747
AC024270.5	0.051122	6748
SCRN3	0.0511216	6749
CABLES2	0.0511213	6750
SLC30A6	0.051112	6751
C4orf3	0.0510999	6752
NDUFAB1	0.0510964	6753
AC098829.1	0.0510951	6754
GLE1	0.0510854	6755
NRIR	0.0510808	6756
TANGO2	0.0510773	6757
AC009228.1	0.0510711	6758
THUMPD3	0.0510688	6759
AC023282.1	0.0510617	6760
RPS3	0.0510582	6761
AMFR	0.0510555	6762
ADIPOR1	0.0510518	6763
TNFAIP1	0.0510468	6764
LINC01301	0.0510433	6765
MAGEE1	0.0510419	6766
NRBP1	0.0510322	6767
FLNA	0.0510308	6768
ABCF2	0.051002	6769
AHNAK2	0.0509995	6770
LINC02488	0.050994	6771
TMEM26-AS1	0.0509895	6772
SCARA5	0.0509888	6773
RPP25	0.0509871	6774
ADAT2	0.0509765	6775
PCGF3	0.0509689	6776
LINC01208	0.05095	6777
FOSL2	0.0509461	6778
AC104964.4	0.0509311	6779
CEBPG	0.0509236	6780
CA5B	0.0509233	6781
CHMP1B	0.0509231	6782
TUBA8	0.0509054	6783
LINC00654	0.0509032	6784
ERP29	0.0508861	6785
VLDLR-AS1	0.0508835	6786
ZP3	0.050881	6787
EFHC1	0.0508774	6788
C19orf44	0.050874	6789
LINC00158	0.0508595	6790
LY6E	0.0508563	6791
PEX13	0.050852	6792
INTS12	0.0508386	6793
TRMT44	0.0508385	6794
LINC00665	0.0508384	6795
ANKRD20A4	0.0508264	6796
NDUFA3	0.0508204	6797
TMEM50A	0.0508195	6798
IVD	0.0508186	6799
MOV10L1	0.0508147	6800
FHDC1	0.0508135	6801
CLP1	0.0508122	6802
LIN9	0.0508106	6803
PKD2L1	0.0508061	6804
BCCIP	0.0507992	6805
AC025178.1	0.0507963	6806
THEM4	0.050773	6807
TBCEL	0.0507655	6808
AC079760.1	0.0507586	6809
NCBP2	0.0507559	6810
C12orf45	0.0507387	6811
FITM2	0.0507384	6812
CCNDBP1	0.0507289	6813
ERCC8	0.0507259	6814
AC015943.1	0.0507203	6815
AC069120.1	0.0507094	6816
PNKP	0.05069	6817
LAMTOR5	0.0506864	6818
CENPS	0.0506854	6819
IGF2BP3	0.0506849	6820
CCT6A	0.0506825	6821
RORB-AS1	0.0506812	6822
RBSN	0.0506695	6823
VWCE	0.050669	6824
GNPNAT1	0.0506671	6825
CDKAL1	0.0506647	6826
OCIAD2	0.0506644	6827
RPL37A	0.0506441	6828
RPL8	0.0506434	6829
RPL32	0.050642	6830
NDUFB2	0.0506402	6831
TEK	0.0506294	6832
BBC3	0.0506231	6833
LINC01567	0.0506215	6834
FAM13B	0.0506214	6835
ZNF407	0.0506185	6836
FAM114A2	0.0506171	6837
ATG12	0.0506169	6838
ABHD10	0.0506128	6839
ADAMTS2	0.0505899	6840
KIF7	0.0505827	6841
SLC35B1	0.0505774	6842
PRDM10	0.0505747	6843
AKTIP	0.0505737	6844
CCDC61	0.0505668	6845
LRP2BP	0.0505557	6846
SLC9A2	0.0505499	6847
CCDC115	0.050549	6848
L3MBTL4	0.0505474	6849
ZNF334	0.0505435	6850
SOGA1	0.0505421	6851
NBEAL1	0.0505344	6852
REXO1	0.0505298	6853
NRP1	0.0505153	6854
FADS3	0.0505088	6855
AC022893.1	0.0505018	6856
DUSP14	0.0504988	6857
ZNF737	0.050494	6858
AC015712.2	0.0504737	6859
ATG16L2	0.0504597	6860
DTWD1	0.0504563	6861
LINC02236	0.0504559	6862
HDDC2	0.0504469	6863
ADAM33	0.0504386	6864
AC092813.1	0.0504228	6865
COMT	0.050418	6866
ELP4	0.050413	6867
TCEAL1	0.0504062	6868
NAB1	0.0503983	6869
HSPA14.1	0.0503881	6870
PRORP	0.0503866	6871
SLC25A6	0.0503589	6872
ANGPT1	0.0503585	6873
AL009179.1	0.0503508	6874
CDHR2	0.0503483	6875
LINC00839	0.0503455	6876
STAM2	0.05034	6877
AC239809.3	0.0503104	6878
SEPTIN5	0.05031	6879
LRRC73	0.0503078	6880
ARCN1	0.0503023	6881
TXNRD2	0.0503011	6882
DESI2	0.0502966	6883
AC005064.1	0.0502933	6884
ROPN1L	0.0502908	6885
TRA2A	0.0502793	6886
IFRD2	0.0502704	6887
HMCN2	0.0502498	6888
IQANK1	0.0502452	6889
DGUOK	0.0502405	6890
DIS3	0.0502394	6891
ARL1	0.0502312	6892
PPFIA1	0.0502263	6893
LINC02224	0.0502181	6894
LINC02254	0.0502112	6895
RND2	0.0502097	6896
FAM136A	0.0502083	6897
MAMDC2-AS1	0.0501836	6898
AC112770.1	0.050178	6899
LINC00200	0.0501748	6900
LMNB2	0.0501716	6901
RPARP-AS1	0.0501685	6902
KIAA1522	0.0501589	6903
AC104083.1	0.0501543	6904
CD24	0.0501504	6905
NOCT	0.0501451	6906
ZNF154	0.0501347	6907
SCRG1	0.0501327	6908
LRRC58	0.050122	6909
SNAP25-AS1	0.0501071	6910
PRRX1	0.0500976	6911
BLMH	0.0500926	6912
RTL10	0.0500826	6913
AL359317.1	0.0500774	6914
PGD	0.050076	6915
LINC02283	0.0500752	6916
FBXO38	0.050074	6917
ARMCX4	0.050063	6918
SLC9A3-AS1	0.0500613	6919
TRMT61A	0.0500556	6920
AP3M1	0.0500287	6921
RNF121	0.0500285	6922
PLA2G15	0.0500284	6923
TIMM44	0.0500257	6924
DNAH2	0.0500164	6925
FAM226B	0.0500018	6926
ZFAND2B	0.0499998	6927
PNPLA8	0.0499865	6928
MYL12B	0.0499838	6929
VASH2	0.0499743	6930
ATF6	0.0499565	6931
XPA	0.0499504	6932
ADTRP	0.0499257	6933
TM2D1	0.0499236	6934
ADAMTS15	0.0499037	6935
HDGF	0.0499031	6936
NUDT9	0.0498916	6937
RSRP1	0.0498882	6938
ARPC3	0.0498836	6939
CLK4	0.049868	6940
AC021613.1	0.0498645	6941
AC009264.1	0.0498598	6942
PDP2	0.0498229	6943
ARFGAP2	0.0498202	6944
MRTO4	0.0498112	6945
ZCCHC12	0.0498077	6946
MTM1	0.0498018	6947
NDUFA2	0.0498005	6948
SLC35E2B	0.0497955	6949
TAB3	0.049788	6950
ERGIC2	0.0497868	6951
FAM160A2	0.0497863	6952
DHX29	0.0497778	6953
AL096706.1	0.0497748	6954
ANKRD13B	0.0497557	6955
AK9	0.0497445	6956
PUS10	0.049741	6957
AL033539.2	0.0497378	6958
AL034347.1	0.0497362	6959
POMP	0.0497325	6960
PLA2G4B	0.0497313	6961
TESK1	0.0497309	6962
AC138512.1	0.0497047	6963
ZNF425	0.0497032	6964
HAX1	0.0496967	6965
TMED2	0.0496879	6966
PYY	0.0496872	6967
C2orf81	0.0496871	6968
PJVK	0.0496805	6969
LINC02609	0.0496785	6970
KBTBD7	0.0496762	6971
SGCG	0.0496674	6972
GIHCG	0.0496597	6973
AC013460.1	0.049646	6974
GGH	0.0496455	6975
UBXN11	0.0496369	6976
FYTTD1	0.0496357	6977
LINC01409	0.049629	6978
APTX	0.0496125	6979
ZNF500	0.0496115	6980
BAIAP2-DT	0.0496028	6981
MARF1	0.0495992	6982
CRHR2	0.0495863	6983
AC005562.1	0.0495806	6984
PRR7	0.0495746	6985
ZNF33A	0.0495693	6986
LRCH4	0.0495651	6987
ZBED9	0.0495649	6988
C11orf54	0.0495612	6989
AL390957.1	0.0495593	6990
RCHY1	0.0495557	6991
ECPAS	0.0495449	6992
AC016687.2	0.0495403	6993
NCAPD3	0.0495101	6994
TRABD2A	0.0494882	6995
ASB7	0.0494835	6996
C12orf29	0.0494672	6997
MIEF2	0.0494515	6998
C2CD4C	0.0494332	6999
AC126773.6	0.049425	7000
ZC3H3	0.0494225	7001
UMPS	0.0494128	7002
EGF	0.0494098	7003
AP001978.1	0.0494088	7004
SCN4B	0.0494083	7005
POLR2A	0.0494008	7006
ALAS1	0.0493851	7007
ANKDD1A	0.0493809	7008
LGALSL	0.049375	7009
CEBPZOS	0.0493714	7010
PTPMT1	0.0493705	7011
ARMC6	0.0493652	7012
PIK3R4	0.0493615	7013
AC005609.5	0.0493593	7014
LINC01837	0.049332	7015
TUNAR	0.0493311	7016
AC121493.1	0.0493215	7017
LINC01563	0.0493113	7018
LINC01320	0.0493052	7019
MRPS30	0.0492899	7020
SPESP1	0.0492759	7021
WDR66	0.0492739	7022
FBF1	0.0492733	7023
CYS1	0.049271	7024
ZBTB1	0.0492619	7025
ACVR2B	0.0492576	7026
STX18	0.0492575	7027
RWDD2A	0.0492542	7028
MBLAC2	0.0492503	7029
ZMYM6	0.0492492	7030
ZNF341	0.0492474	7031
GLO1	0.0492375	7032
AC012404.1	0.0492358	7033
C5orf22	0.0492263	7034
TMEM243	0.0492234	7035
AP003066.1	0.0492134	7036
METTL25	0.0492108	7037
FER1L5	0.049204	7038
PLEKHD1	0.0491799	7039
DDI2	0.049178	7040
POLR3C	0.0491756	7041
ADH5	0.0491408	7042
ERRFI1	0.0491402	7043
AL050403.2	0.0491355	7044
DDX27	0.0491091	7045
NMBR	0.0490921	7046
C18orf32	0.0490912	7047
MAN1B1	0.0490873	7048
C5orf56	0.0490829	7049
CSNK2B	0.049077	7050
HARS2	0.0490767	7051
ZRANB1	0.0490699	7052
DTNBP1	0.0490673	7053
UQCRFS1	0.0490437	7054
DIP2A	0.0490435	7055
CORIN	0.0490428	7056
ALG3	0.0490401	7057
XPNPEP1	0.0490388	7058
TRIP4	0.0490383	7059
AC018467.1	0.0490338	7060
POU3F4	0.0490323	7061
UNC50	0.0490231	7062
IL1RL2	0.0489994	7063
HERPUD2	0.0489979	7064
ZNF793	0.0489966	7065
CSNK1G2	0.0489907	7066
ALKBH5	0.0489835	7067
SEC23B	0.0489802	7068
ENDOV	0.048979	7069
HMGN4	0.0489727	7070
CRB1	0.0489709	7071
ZNF507	0.0489679	7072
MANBAL	0.0489652	7073
ALDH2	0.0489556	7074
C17orf75	0.0489395	7075
C22orf39	0.0489349	7076
C9orf78	0.0489324	7077
NEFL	0.0489301	7078
CASP8AP2	0.048926	7079
RIN1	0.0489257	7080
TMEM221	0.0489164	7081
AC084125.4	0.0489092	7082
DCDC1	0.0489079	7083
IDI1	0.0489045	7084
HMOX2	0.0488917	7085
ENTPD7	0.0488879	7086
SYNDIG1L	0.0488867	7087
AC073111.4	0.0488852	7088
SEMA4A	0.048871	7089
TOMM40L	0.0488694	7090
SNX12	0.0488582	7091
P2RX4	0.0488379	7092
TSPAN14	0.0488377	7093
TEF	0.0488346	7094
AC072028.1	0.0488085	7095
ZSWIM3	0.0488034	7096
CHORDC1	0.0487934	7097
AP1S1	0.0487839	7098
GIGYF1	0.0487784	7099
TSN	0.0487735	7100
TMEM201	0.0487708	7101
PHF3	0.0487605	7102
USF2	0.0487596	7103
DDN	0.0487514	7104
ZBED4	0.0487509	7105
PPAT	0.0487411	7106
TCTN1	0.0487249	7107
LINC02024	0.0487191	7108
TSPOAP1-AS1	0.0487174	7109
NDUFS5	0.0487143	7110
KPNA2	0.0487083	7111
BCL9L	0.048704	7112
RBM23	0.0486987	7113
AC010624.5	0.0486954	7114
ZC3H12C	0.0486944	7115
ZNF484	0.0486926	7116
USP2	0.0486825	7117
DRD1	0.0486822	7118
NFU1	0.0486726	7119
AQP11	0.0486707	7120
PDE4C	0.0486695	7121
GSTM3	0.0486553	7122
HMGN1	0.0486547	7123
NIPA2	0.0486537	7124
STUB1	0.0486395	7125
FEZ2	0.0486354	7126
KLHL15	0.0486266	7127
CDHR1	0.0486202	7128
AC005726.3	0.0486143	7129
MRPL45	0.0485982	7130
KCNJ14	0.0485918	7131
SLC25A21	0.0485842	7132
MEOX2	0.0485833	7133
INTS6L	0.048576	7134
ORC5	0.0485743	7135
FAM162B	0.0485708	7136
DIS3L	0.0485532	7137
ZNF215	0.0485507	7138
MCPH1-AS1	0.0485486	7139
PSMD13	0.0485386	7140
VPS4A	0.0485354	7141
AL078600.1	0.0485298	7142
DDX55	0.0485283	7143
WDR54	0.048527	7144
SARNP	0.048517	7145
SIRT4	0.0485155	7146
SYDE2	0.0485109	7147
TPMT	0.0485015	7148
GTF2B	0.0484874	7149
VPS51	0.0484778	7150
UNKL	0.0484742	7151
LHX2	0.048473	7152
ATP5PD	0.0484666	7153
ISY1	0.0484488	7154
TMLHE	0.0484474	7155
DNAH7	0.0484386	7156
ZNF625	0.0484365	7157
ACP1	0.0484346	7158
NAT16	0.0484315	7159
PITPNB	0.0484306	7160
MIR600HG	0.0484148	7161
AC025263.1	0.0484103	7162
STX7	0.048409	7163
DCTN3	0.0484036	7164
USP37	0.0483931	7165
TDRD3	0.0483871	7166
ZNF48	0.0483751	7167
SEPTIN1	0.048374	7168
RPS6KA4	0.0483736	7169
KIAA1586	0.0483678	7170
CHERP	0.0483665	7171
SLC2A9	0.0483601	7172
RBP4	0.0483556	7173
COX8A	0.0483416	7174
ZNF446	0.0483387	7175
ZNF567	0.0483384	7176
AC092720.1	0.0483322	7177
FKTN	0.048328	7178
C4orf45	0.0483226	7179
VPS29	0.0483149	7180
MAGEL2	0.0482891	7181
SLC25A28	0.0482724	7182
TRIB3	0.0482722	7183
SLC26A10	0.0482713	7184
PET100	0.0482709	7185
DUSP19	0.0482683	7186
CEP95	0.0482648	7187
ZNF41	0.0482448	7188
AC079174.2	0.0482383	7189
AL359878.1	0.0482302	7190
GSTK1	0.0482192	7191
ANKZF1	0.0481959	7192
TAF1	0.0481927	7193
PRMT1	0.0481898	7194
CCAR2	0.0481834	7195
RSPH1	0.0481791	7196
RNF31	0.048177	7197
EIF2AK1	0.0481595	7198
AC095032.1	0.0481582	7199
GACAT2	0.0481456	7200
AL137786.1	0.0481353	7201
COQ6	0.0481292	7202
ZNF681	0.048127	7203
CDK20	0.0481234	7204
GATC	0.0481196	7205
AL590550.1	0.0481195	7206
KLHL17	0.0481132	7207
TMED4	0.0481042	7208
AC068446.2	0.0480963	7209
HTR5A	0.0480636	7210
AC007686.4	0.0480593	7211
SNAPC5	0.0480573	7212
ATP23	0.0480546	7213
CLPTM1L	0.0480471	7214
VPS26A	0.0480425	7215
COQ3	0.0480335	7216
SHANK3	0.0480254	7217
NDUFA11	0.0480231	7218
KCNK4	0.0480231	7219
TFR2	0.0480128	7220
KIDINS220	0.0480041	7221
TGFBR3	0.0479997	7222
DBT	0.0479968	7223
DCPS	0.0479892	7224
ZBTB48	0.047966	7225
FFAR4	0.0479583	7226
DDX41	0.0479558	7227
WDR55	0.0479306	7228
AL162231.2	0.0479295	7229
TRAF7	0.0479215	7230
FAM228B	0.0479192	7231
XRCC3	0.0479131	7232
AC009630.1	0.0479099	7233
CES3	0.0479071	7234
PSMA5	0.0479054	7235
SCRN2	0.0479013	7236
AL442067.3	0.0478982	7237
ANP32E	0.0478954	7238
ZNF626	0.0478933	7239
CCNYL1	0.0478806	7240
SRSF1	0.0478717	7241
KCTD10	0.0478642	7242
ANKAR	0.0478543	7243
MAFK	0.0478262	7244
GDF11	0.0478256	7245
MSMO1	0.0478218	7246
TIRAP	0.0478134	7247
KLF8	0.047807	7248
NELFCD	0.0477979	7249
TMEM38B	0.0477736	7250
MAN2B2	0.047761	7251
USP3-AS1	0.0477562	7252
CDK9	0.0477511	7253
SMCO2	0.0477448	7254
ZCCHC10	0.0477388	7255
ZBTB34	0.0477288	7256
NUDT16L1	0.0477252	7257
CEPT1	0.0477144	7258
GAS5	0.0477131	7259
LINC01234	0.0477121	7260
ENPP1	0.0477065	7261
AL109930.1	0.0476927	7262
FCF1	0.0476798	7263
CCDC152	0.0476792	7264
CALCOCO2	0.0476716	7265
MIR193BHG	0.0476596	7266
PRPF4B	0.0476577	7267
UAP1	0.0476536	7268
ZNF655	0.0476512	7269
LANCL2	0.0476447	7270
SPHK2	0.0476413	7271
AC079089.1	0.0476368	7272
PPOX	0.0476297	7273
CACYBP	0.0476221	7274
ASXL1	0.0476184	7275
GPR27	0.0476178	7276
ACKR1	0.0476163	7277
LINC00620	0.0476149	7278
P2RY11	0.047604	7279
STMP1	0.0476017	7280
COL5A1	0.0475894	7281
PI4K2A	0.0475839	7282
CHMP4A	0.0475831	7283
ERCC2	0.047579	7284
AL512603.2	0.0475789	7285
HNRNPC	0.0475777	7286
AC010210.1	0.0475674	7287
MTMR8	0.0475653	7288
RARG	0.047559	7289
PDCD10	0.0475514	7290
FBXO2	0.0475337	7291
KCTD20	0.0475278	7292
PHF2	0.0475206	7293
RAB22A	0.04752	7294
SMARCD1	0.0475178	7295
ZNF441	0.0475149	7296
VRK3	0.047513	7297
GNB1L	0.0475071	7298
AC007277.1	0.0475017	7299
WAC	0.0474828	7300
SAXO2	0.0474733	7301
ATP8B4	0.04747	7302
SLC25A34	0.0474671	7303
CDC73	0.0474497	7304
SRSF9	0.0474492	7305
DDX52	0.04744	7306
HSD17B14	0.0474346	7307
ABHD5	0.0474282	7308
TXN	0.0474249	7309
LINC02520	0.0474147	7310
WNT5A	0.0473907	7311
TMEM272	0.0473886	7312
HYMAI	0.0473881	7313
TSNAXIP1	0.0473793	7314
PEBP4	0.0473756	7315
KIF26B-AS1	0.0473738	7316
TRIM11	0.0473713	7317
ABHD12	0.047365	7318
HIF1AN	0.0473519	7319
SERPINB9	0.0473447	7320
AVIL	0.0473391	7321
RPN2	0.0473101	7322
PSMD7	0.0473028	7323
EXOC1	0.0472958	7324
PARK7	0.047291	7325
DDX21	0.0472605	7326
NEURL4	0.0472598	7327
EIF4E2	0.0472578	7328
ANKRD10	0.0472491	7329
GNG12	0.0472459	7330
AC010642.2	0.0472342	7331
GLRX5	0.0472327	7332
TRIM7	0.0472286	7333
AL162497.1	0.0472226	7334
CXXC1	0.0472128	7335
ETNK2	0.0471891	7336
AC133565.1	0.0471834	7337
SMIM7	0.0471819	7338
AC007402.1	0.0471722	7339
SRI	0.0471711	7340
TTPAL	0.0471638	7341
ELP3	0.0471591	7342
N4BP3	0.0471544	7343
ARAP3	0.0471427	7344
WDR25	0.0471286	7345
PPL	0.047122	7346
TAF1C	0.0471175	7347
AC097713.1	0.047117	7348
DIS3L2	0.0471086	7349
SH2D5	0.0471053	7350
ZDHHC7	0.0471003	7351
ST6GALNAC4	0.0470923	7352
MBTD1	0.0470868	7353
CCDC36	0.0470865	7354
NFIL3	0.0470755	7355
SMG5	0.0470477	7356
ZDHHC11	0.0470474	7357
PAGR1	0.0470385	7358
ATP5ME	0.0470383	7359
AL110292.1	0.0470379	7360
OTUD4	0.0470334	7361
NME1	0.0470323	7362
CASP9	0.0470256	7363
NSUN4	0.0470233	7364
LHFPL2	0.0470231	7365
GPR3	0.0470222	7366
SSTR1	0.0470074	7367
PACRGL	0.0470072	7368
AL109615.3	0.0470053	7369
ARHGDIA	0.0469975	7370
TATDN3	0.0469863	7371
MAPK3	0.0469756	7372
AUP1	0.0469709	7373
EYA4	0.046968	7374
SLC22A9	0.0469562	7375
AL121932.2	0.0469539	7376
SNN	0.0469438	7377
UCHL3	0.0469321	7378
ABCA6	0.0469297	7379
TRIR	0.0469226	7380
ASPDH	0.0469193	7381
ZSCAN1	0.0469147	7382
LINC02731	0.0469137	7383
AC005081.1	0.0469017	7384
CHURC1	0.046901	7385
SMC5-AS1	0.0469	7386
UBL5	0.0468997	7387
HTATSF1	0.0468963	7388
GCNT2	0.0468959	7389
P4HA1	0.0468947	7390
TCEAL4	0.0468879	7391
MAGEH1	0.0468824	7392
AC016027.2	0.0468753	7393
PRPF6	0.0468717	7394
TMEM183A	0.0468656	7395
ZNF134	0.0468652	7396
TNFSF12	0.046863	7397
C12orf42	0.0468596	7398
TMEM51	0.0468589	7399
HEY1	0.0468486	7400
AC060809.1	0.0468375	7401
NOM1	0.0468357	7402
COX6A1	0.0468248	7403
STOML2	0.0468171	7404
ZKSCAN7-AS1	0.0468097	7405
ALPK3	0.0467965	7406
ZNF528	0.0467962	7407
NDST2	0.0467958	7408
TADA3	0.0467917	7409
MCCC2	0.0467898	7410
AC040173.1	0.046775	7411
THUMPD1	0.0467569	7412
ZNF169	0.0467526	7413
ZNF653	0.0467515	7414
IQUB	0.0467505	7415
ALKBH6	0.0467417	7416
STIM2	0.0467388	7417
TRIM26	0.0467282	7418
KIAA1143	0.0467276	7419
ADGRG6	0.0467203	7420
RBM45	0.0467111	7421
AL354897.1	0.0467045	7422
AC008892.1	0.0467011	7423
ECHS1	0.0466991	7424
AC131009.2	0.0466882	7425
ALDOA	0.0466828	7426
INO80C	0.0466823	7427
NUDT22	0.0466759	7428
LINC00893	0.0466688	7429
TXLNB	0.0466656	7430
SCYL3	0.0466592	7431
KIF1C	0.046637	7432
CRIPT	0.0466347	7433
ABCE1	0.0466332	7434
ZNF432	0.0466304	7435
MOSPD3	0.0466275	7436
CYB561D1	0.0466244	7437
ZNF75A	0.0466173	7438
NEPRO	0.0465904	7439
AP005671.1	0.0465857	7440
PAXX	0.0465793	7441
STRADA	0.0465786	7442
DLGAP1-AS3	0.0465784	7443
IL27RA	0.0465715	7444
ZSCAN26	0.0465673	7445
LSAMP-AS1	0.0465533	7446
ABCF3	0.0465397	7447
HIBADH	0.0465375	7448
CAPN14	0.046528	7449
RAB43	0.0465243	7450
ERAL1	0.046506	7451
EIF3J	0.0465041	7452
ZNF66	0.0465008	7453
AC010857.1	0.0464826	7454
AL096865.1	0.0464712	7455
EEF1E1	0.0464587	7456
IGSF8	0.0464574	7457
ZNF782	0.0464557	7458
LINC01102	0.0464501	7459
SNHG9	0.0464479	7460
MCM3AP	0.0464155	7461
AP5Z1	0.0464104	7462
ITPKC	0.046406	7463
SNRNP27	0.0463981	7464
LINC02133	0.0463953	7465
LYPLA2	0.0463839	7466
ECD	0.0463835	7467
RBCK1	0.0463578	7468
TPRA1	0.0463576	7469
FAM117A	0.0463442	7470
SOAT1	0.0463375	7471
DISC1	0.0463152	7472
KDM7A	0.0463132	7473
IMPAD1	0.0463104	7474
RBM20	0.0462962	7475
RPP21	0.0462847	7476
AL353576.1	0.0462794	7477
LINC01950	0.0462788	7478
PLRG1	0.0462784	7479
WRN	0.046278	7480
BTC	0.0462722	7481
MRGBP	0.0462682	7482
SCAF4	0.046265	7483
SLC25A44	0.046262	7484
PBX2	0.0462598	7485
RAD1	0.0462585	7486
MAIP1	0.0462575	7487
AC068633.1	0.0462543	7488
MOCS2	0.0462295	7489
FBXL13	0.0462249	7490
AC106779.1	0.0462245	7491
RNF103	0.0462214	7492
MCUR1	0.0462188	7493
PCBP1-AS1	0.0462168	7494
ZNF664	0.04621	7495
VPS33B	0.046208	7496
CHMP1A	0.0461954	7497
CHL1-AS2	0.0461852	7498
ZNF574	0.0461806	7499
KLHL20	0.0461782	7500
LRRC8C	0.0461745	7501
AL160191.1	0.0461723	7502
ST7L	0.0461714	7503
SLC25A5	0.0461635	7504
BCL9	0.0461614	7505
DNAJC19	0.0461568	7506
EIF3B	0.0461523	7507
PRPF4	0.0461389	7508
SELENOK	0.0461281	7509
E2F5	0.0461245	7510
SNX2	0.0461066	7511
LINC01013	0.046103	7512
DAPK1-IT1	0.0460911	7513
SARS2	0.0460791	7514
CBFA2T3	0.0460731	7515
ANAPC13	0.0460696	7516
ARMCX5	0.0460574	7517
AC025262.1	0.046056	7518
KLHL14	0.0460548	7519
TLCD3A	0.0460529	7520
NABP2	0.0460466	7521
DHPS	0.0460447	7522
LAMTOR5-AS1	0.0460423	7523
ZFYVE26	0.0460414	7524
DNAJB5	0.0460257	7525
RITA1	0.0460248	7526
FRAT1	0.0460208	7527
CCDC130	0.0460187	7528
TRDMT1	0.0460173	7529
AL512380.2	0.0460115	7530
TWIST2	0.0459804	7531
USF3	0.0459782	7532
KNSTRN	0.0459712	7533
AC073389.2	0.045971	7534
TICAM1	0.0459623	7535
YY1AP1	0.0459592	7536
MBD3	0.0459566	7537
DRAM1	0.0459438	7538
LINC01482	0.0459381	7539
TMEM86B	0.0459325	7540
RPF2	0.0459252	7541
PAX8-AS1	0.0459167	7542
UBE2S	0.045907	7543
RARA	0.045902	7544
ITPKA	0.0458886	7545
SLC7A2	0.0458869	7546
CKMT2	0.045879	7547
PPIL3	0.045868	7548
HYAL3	0.0458278	7549
UGP2	0.0458209	7550
LACTB	0.045811	7551
SON	0.0458077	7552
MEX3C	0.0458061	7553
AC110614.1	0.0457986	7554
COLGALT1	0.0457979	7555
AC093765.3	0.0457977	7556
VARS	0.0457956	7557
C15orf41	0.0457939	7558
ABCD4	0.0457909	7559
CERNA1	0.0457879	7560
DDN-AS1	0.0457807	7561
ZNF235	0.0457765	7562
FAM118A	0.045762	7563
VCPIP1	0.045753	7564
LZTR1	0.0457453	7565
FAM228A	0.0457366	7566
AC092640.1	0.0457273	7567
AL365255.1	0.0457243	7568
FOXJ2	0.0457202	7569
VAV3	0.0457166	7570
MRPL37	0.0457144	7571
SMCO4	0.0456944	7572
TEFM	0.0456897	7573
SLX4	0.0456861	7574
ATP5F1E	0.0456843	7575
VSTM2B	0.0456594	7576
MPC2	0.0456532	7577
NLRX1	0.0456435	7578
CRY1	0.0456428	7579
FAM156A	0.0456004	7580
MRPL32	0.0455983	7581
AC126177.3	0.0455961	7582
EEF2	0.0455876	7583
TAF4	0.0455859	7584
FPGS	0.0455854	7585
ARFGAP1	0.0455851	7586
TIMM9	0.045579	7587
DLK2	0.0455764	7588
RPL10A	0.0455723	7589
TMEM121	0.0455678	7590
FBXL4	0.0455621	7591
AP001107.9	0.0455544	7592
CCDC169	0.0455418	7593
TAF3	0.0455414	7594
THADA	0.0455363	7595
HSD17B12	0.0455327	7596
TIMM22	0.0455306	7597
AHR	0.0455279	7598
WDR97	0.0455254	7599
SOCS2	0.0455199	7600
AC093607.1	0.0455188	7601
LOXHD1	0.0455186	7602
AL353784.1	0.0455184	7603
TOX4	0.0455183	7604
MCRS1	0.0455024	7605
GCFC2	0.0455021	7606
SLC2A1-AS1	0.0454965	7607
GEN1	0.0454895	7608
JRK	0.0454798	7609
TWF2	0.0454754	7610
NSMCE3	0.0454727	7611
BOD1L1	0.0454496	7612
CHMP2A	0.0454447	7613
EID2B	0.0454384	7614
TRMT12	0.045416	7615
RUBCNL	0.0454131	7616
PRKAB2	0.0454083	7617
INTS5	0.0454068	7618
PSMG1	0.0454067	7619
CDKL3	0.0453966	7620
PEA15	0.0453921	7621
AC025043.1	0.045381	7622
YIPF7	0.0453798	7623
NSL1	0.045372	7624
BRD3	0.0453577	7625
AC021752.1	0.0453553	7626
TRIM4	0.0453435	7627
BANF1	0.0453315	7628
DFFA	0.0453221	7629
FAM118B	0.0453171	7630
PRDM15	0.045315	7631
TMEM126B	0.045306	7632
C11orf68	0.0452948	7633
AC090579.1	0.0452946	7634
C5orf49	0.0452842	7635
KIN	0.0452778	7636
PEX1	0.0452774	7637
UQCR11	0.0452681	7638
ZC4H2	0.0452642	7639
RIOK1	0.0452593	7640
GABARAP	0.0452545	7641
EAF2	0.0452465	7642
TMEM70	0.0452434	7643
D2HGDH	0.0452402	7644
SUPT7L	0.0452398	7645
NEU4	0.0452351	7646
SHH	0.045235	7647
LZTFL1	0.0452342	7648
NUTF2	0.0452326	7649
AC005040.2	0.0452317	7650
EDC4	0.0452308	7651
SPATA33	0.0452241	7652
NDUFB9	0.0452196	7653
WNT7A	0.045202	7654
AC092335.1	0.0451924	7655
CHD1	0.0451879	7656
ZNF69	0.0451786	7657
MRPS24	0.0451775	7658
HAT1	0.0451642	7659
B4GALT3	0.0451621	7660
POLL	0.0451611	7661
LINC02796	0.0451558	7662
TM7SF2	0.045152	7663
UBE2Q1	0.0451519	7664
CWC22	0.0451491	7665
TADA1	0.0451465	7666
AC026803.3	0.0451404	7667
DNTTIP1	0.0451366	7668
LINC01344	0.0451364	7669
AL450338.2	0.0451363	7670
TUBGCP4	0.0451327	7671
RNASEH2B	0.0451226	7672
WDR11	0.045114	7673
THYN1	0.0451071	7674
AC107464.1	0.0451049	7675
ELAC2	0.0450969	7676
HPS4	0.0450938	7677
ASB8	0.0450875	7678
BCL7B	0.0450851	7679
DUS2	0.045085	7680
IBTK	0.0450816	7681
DDOST	0.0450804	7682
TBC1D14	0.0450766	7683
LINC01115	0.0450736	7684
NUDC	0.045067	7685
SYNRG	0.0450561	7686
AC090983.1	0.0450532	7687
CARD19	0.0450528	7688
AC099066.1	0.0450505	7689
NSUN5	0.0450419	7690
MEN1	0.0450158	7691
ARC	0.0450145	7692
ZNF8	0.0450125	7693
SLC33A1	0.0450123	7694
WDR59	0.0450116	7695
ATG4D	0.0450037	7696
AC103855.3	0.0449995	7697
NACC1	0.0449978	7698
ZNF354A	0.0449934	7699
AC114930.1	0.0449852	7700
RUVBL1	0.0449817	7701
CEP78	0.0449814	7702
COL22A1	0.0449793	7703
METTL8	0.0449624	7704
MRFAP1	0.0449602	7705
AL117336.2	0.0449597	7706
EZH2	0.0449564	7707
MAEL	0.0449545	7708
HSPE1	0.0449544	7709
NUFIP2	0.0449341	7710
PSMG3-AS1	0.0449302	7711
CXCL13	0.0449196	7712
CTDNEP1	0.0449195	7713
RAB17	0.0449194	7714
FKBP1B	0.044907	7715
RRAGA	0.0448974	7716
CFAP58	0.0448954	7717
AL162411.1	0.0448937	7718
LINC01494	0.0448932	7719
AL359436.1	0.0448929	7720
AC092376.3	0.0448912	7721
LINC02062	0.0448879	7722
ZCCHC8	0.0448849	7723
ZNF658	0.0448816	7724
AC114284.1	0.0448804	7725
HPS5	0.0448712	7726
FKBP14	0.0448701	7727
RSRC1	0.044862	7728
DRG1	0.0448616	7729
VPS37D	0.0448539	7730
SPAG7	0.0448536	7731
SNHG5	0.0448487	7732
MORC3	0.0448396	7733
AC016766.1	0.044839	7734
AC011246.1	0.0448375	7735
SNCG	0.0448354	7736
AL034348.1	0.0448267	7737
IFT22	0.0448192	7738
RMND5A	0.0448144	7739
GRK6	0.0447817	7740
HDAC6	0.0447794	7741
NEUROD6	0.0447786	7742
PARN	0.0447732	7743
SRSF8	0.044771	7744
PLEKHH3	0.044765	7745
SRP9	0.0447565	7746
AP006545.3	0.0447477	7747
ZMYND19	0.044747	7748
PURB	0.0447437	7749
BORCS7	0.0447403	7750
BBIP1	0.044738	7751
EIF2A	0.0447321	7752
CENPK	0.0447306	7753
ZNF461	0.0447279	7754
RNF144B	0.0447236	7755
ANTXR2	0.0447022	7756
DDX31	0.0446995	7757
ST3GAL6-AS1	0.0446956	7758
CDK5	0.0446871	7759
HAUS2	0.0446867	7760
FLCN	0.0446856	7761
MCHR1	0.0446806	7762
ZNF384	0.0446783	7763
FZR1	0.0446705	7764
AC097662.1	0.0446697	7765
TSFM	0.0446674	7766
SPART	0.0446641	7767
NDUFA6	0.0446635	7768
SF3A3	0.044661	7769
PCDHA10	0.04466	7770
ZNF286A	0.0446488	7771
PAQR9-AS1	0.0446465	7772
MNS1	0.0446235	7773
AHSA1	0.0446176	7774
C17orf80	0.0446141	7775
ZNF776	0.0446131	7776
ARHGAP8	0.0446056	7777
CD151	0.0446055	7778
NPAS4	0.0445999	7779
CLCN5	0.0445953	7780
AC018816.1	0.0445847	7781
SNX5	0.0445841	7782
ERH	0.04458	7783
MAP2K7	0.0445675	7784
CNTFR	0.0445548	7785
COX5B	0.0445539	7786
TXNDC12	0.0445397	7787
BECN1	0.0445368	7788
TIA1	0.0445366	7789
MIR762HG	0.0445357	7790
AC104072.1	0.0445274	7791
AL096854.1	0.0445269	7792
LINC01793	0.0445204	7793
WBP2	0.0445152	7794
FCHSD2	0.0445	7795
MRPL15	0.0444903	7796
AK2	0.0444732	7797
GEMIN7	0.0444717	7798
INTS11	0.0444693	7799
CTSL	0.0444618	7800
SPRYD7	0.0444611	7801
DNAJB12	0.0444585	7802
FBXL6	0.0444559	7803
NIPSNAP3A	0.0444528	7804
MAPT-AS1	0.0444496	7805
TPRG1	0.0444471	7806
MTG1	0.0444165	7807
MED27	0.0443915	7808
ANGEL1	0.0443893	7809
AKR1B1	0.0443885	7810
AC114321.1	0.0443879	7811
FBXL12	0.0443627	7812
PAQR9	0.0443504	7813
LINC02144	0.0443463	7814
SEC14L1	0.0443433	7815
AC073114.1	0.044334	7816
GTF2A2	0.0443217	7817
FBXO25	0.0443142	7818
AL356094.2	0.044311	7819
SLC26A2	0.0443017	7820
CAPN10	0.0442837	7821
KLHL11	0.0442734	7822
SDHAF4	0.0442733	7823
IL6ST	0.0442682	7824
FRAT2	0.0442647	7825
CPO	0.0442621	7826
ZBTB10	0.0442565	7827
CUEDC2	0.0442565	7828
AP003393.1	0.0442498	7829
CCDC39	0.0442448	7830
VILL	0.044238	7831
ZC2HC1B	0.0442354	7832
BBOX1-AS1	0.0442256	7833
PMM1	0.0442229	7834
MINDY2	0.0442135	7835
LINC00622	0.044213	7836
ZGPAT	0.0442011	7837
CBR4	0.0441927	7838
AP001094.2	0.0441926	7839
EFCAB5	0.0441706	7840
STX17-AS1	0.0441671	7841
TDG	0.044166	7842
TSPAN5	0.0441618	7843
PTPN23	0.0441612	7844
SFXN3	0.0441473	7845
DACH1	0.0441465	7846
FAM104A	0.0441359	7847
CATSPERB	0.0441312	7848
AC090825.1	0.044131	7849
HCFC1	0.0441296	7850
TAP2	0.0441247	7851
CDK5RAP3	0.0441225	7852
NCK1	0.0441167	7853
RSRC2	0.0441146	7854
FAM149A	0.0441123	7855
BHLHE22	0.0441008	7856
IFIT1	0.0440975	7857
CDC23	0.0440795	7858
OR6A2	0.0440766	7859
DDX18	0.0440735	7860
LSM6	0.0440713	7861
ZBTB49	0.0440645	7862
USO1	0.0440609	7863
KCNS2	0.0440506	7864
DNAL4	0.044042	7865
TACC3	0.0440402	7866
RAB4A	0.0440361	7867
SNHG16	0.0440312	7868
CAPNS1	0.0440269	7869
DNAH1	0.0440227	7870
ASB2	0.0440178	7871
ENOPH1	0.0440167	7872
AP005230.1	0.0439934	7873
KIF1B	0.0439856	7874
AC136604.3	0.0439844	7875
DDRGK1	0.0439842	7876
MN1	0.0439825	7877
TIMM21	0.0439739	7878
APTR	0.0439549	7879
PIGS	0.0439519	7880
MYOZ3	0.0439485	7881
MRPL12	0.0439476	7882
ENY2	0.0439456	7883
NLRP2	0.0439333	7884
TRAPPC5	0.043932	7885
AIFM2	0.0439313	7886
AC015871.1	0.0439307	7887
CYB5B	0.0439301	7888
AC010680.1	0.0439287	7889
AL109946.1	0.0439278	7890
NUP85	0.0439206	7891
SLC22A5	0.0439136	7892
B3GALT5	0.0438962	7893
LINC02406	0.043894	7894
Z68871.1	0.0438872	7895
FOSB	0.0438858	7896
DLL3	0.0438751	7897
RBM28	0.0438701	7898
LNCOC1	0.0438485	7899
RNF139-AS1	0.0438357	7900
POLR1B	0.0438298	7901
IMPACT	0.0438294	7902
CLIC2	0.0438255	7903
ANKRD34B	0.0438179	7904
NOX5	0.043814	7905
GNG10	0.0437971	7906
IFT46	0.0437956	7907
CBWD2	0.0437925	7908
AP1S2	0.0437842	7909
CCZ1	0.0437743	7910
PGAP3	0.0437696	7911
BEND7	0.0437681	7912
OAZ2	0.0437652	7913
ACAD8	0.0437395	7914
SNX9	0.043735	7915
RPS26	0.0437321	7916
AC093298.2	0.0437301	7917
CCDC62	0.043716	7918
TTC23L	0.0437154	7919
EFCAB6-AS1	0.0437037	7920
KIAA1328	0.0437002	7921
VPS37C	0.043694	7922
LINC02591	0.0436855	7923
NYNRIN	0.0436855	7924
ABITRAM	0.043666	7925
NUP205	0.0436636	7926
ASGR1	0.0436589	7927
EIF3F	0.0436347	7928
NLGN4Y	0.0436339	7929
TMEM254	0.0436328	7930
NANS	0.0436252	7931
AC242426.2	0.0436232	7932
UTY	0.0436207	7933
RIPPLY2	0.0436206	7934
SLC2A8	0.0436154	7935
AL355472.3	0.0436148	7936
CSNKA2IP	0.0436116	7937
NEFH	0.0436114	7938
HLA-F-AS1	0.0436097	7939
C1orf131	0.0436028	7940
MAST4-IT1	0.0435994	7941
HCRTR1	0.0435924	7942
NELFB	0.0435902	7943
FBXO40	0.0435887	7944
PANK4	0.0435728	7945
LRRC57	0.0435721	7946
SNRPB2	0.0435618	7947
TMSB15B.1	0.0435516	7948
SSR2	0.0435389	7949
COL27A1	0.0435302	7950
ZNHIT6	0.0435266	7951
SCNN1D	0.0435234	7952
CHAF1B	0.0435193	7953
CALHM2	0.0435082	7954
HELLPAR	0.0435039	7955
RBBP7	0.0435034	7956
LINC01166	0.0434929	7957
ASCC1	0.0434901	7958
ZNF584	0.0434899	7959
EBAG9	0.0434873	7960
ALG13	0.0434789	7961
AL158212.1	0.0434787	7962
WBP11	0.043476	7963
UNC119B	0.043473	7964
LRRIQ1	0.0434712	7965
AURKAIP1	0.0434682	7966
DPP9	0.0434631	7967
TWISTNB	0.0434503	7968
TMSB4X	0.0434474	7969
RPS7	0.0434398	7970
PNPLA5	0.0434322	7971
PTGES3L	0.0434317	7972
RHOF	0.043431	7973
U2SURP	0.0433872	7974
AC007614.1	0.0433863	7975
RPL35	0.0433839	7976
RASSF1	0.0433772	7977
ZCCHC3	0.043367	7978
R3HDM4	0.0433665	7979
BRD2	0.0433568	7980
MEF2A	0.0433522	7981
ZNF280C	0.043348	7982
SH3YL1	0.0433473	7983
DACT3-AS1	0.0433461	7984
GMDS-DT	0.0433443	7985
Z68323.1	0.0433383	7986
C9orf16	0.043338	7987
SNRPE	0.0433334	7988
ANKRD34A	0.0433311	7989
SATL1	0.0433297	7990
AC140481.1	0.0433194	7991
MYNN	0.0433168	7992
SLC27A6	0.0433065	7993
ZNF534	0.0433037	7994
DHX35	0.0433016	7995
RND1	0.0432981	7996
BFAR	0.0432929	7997
RNF215	0.0432861	7998
PTPN14	0.0432834	7999
LINC02653	0.0432763	8000
FRS2	0.0432539	8001
GMPR	0.0432538	8002
GPR83	0.0432518	8003
BLVRB	0.0432476	8004
XBP1	0.0432431	8005
PTH2R	0.0432413	8006
TRPV2	0.0432311	8007
MRPL34	0.0432195	8008
RGL2	0.0432002	8009
DHRS1	0.0431976	8010
AC010809.1	0.0431966	8011
ARID4B	0.0431963	8012
FABP5	0.0431723	8013
TOMM34	0.0431623	8014
AC073530.1	0.0431487	8015
PGRMC2	0.0431466	8016
AC021134.1	0.0431424	8017
AC026979.4	0.0431392	8018
C12orf49	0.0431181	8019
KHSRP	0.0431144	8020
TIMM23	0.0431093	8021
AC092338.2	0.0431016	8022
BLOC1S2	0.0430815	8023
ANKLE2	0.043081	8024
AC010735.2	0.0430801	8025
AC004494.1	0.0430771	8026
PARD6A	0.0430745	8027
AP005901.5	0.04307	8028
AC005162.3	0.0430458	8029
LPAR2	0.043043	8030
CCDC107	0.0430349	8031
SOX12	0.0430273	8032
KCNG3	0.0430261	8033
MRPL13	0.0430221	8034
RBM3	0.0430166	8035
METAP1D	0.0430135	8036
GKAP1	0.0430038	8037
WIF1	0.0429956	8038
2024-03-05	0.0429806	8039
ABRACL	0.0429618	8040
AL355773.1	0.0429583	8041
ZDHHC6	0.04295	8042
EIF3H	0.0429344	8043
PGM2	0.0429266	8044
LINC02614	0.0429247	8045
ZNFX1	0.0429156	8046
IGFBPL1	0.0429087	8047
SCAF1	0.0429048	8048
RPL12	0.0428926	8049
DENND4B	0.0428901	8050
GPR107	0.0428849	8051
RNF19B	0.0428772	8052
CCNE1	0.0428752	8053
GLRX	0.0428719	8054
AC233296.1	0.0428596	8055
BHLHE40-AS1	0.0428592	8056
CFDP1	0.0428484	8057
HAR1A	0.042839	8058
PDCL2	0.0428311	8059
RRH	0.04283	8060
CCDC106	0.042828	8061
LINC00907	0.0428128	8062
RAB39B	0.0428078	8063
DDX49	0.0428045	8064
NUDT11	0.0428031	8065
GPAA1	0.0427976	8066
LINC02008	0.042794	8067
EIF2S2	0.0427739	8068
HPS1	0.0427727	8069
SULT1A2	0.0427704	8070
RNF138	0.0427696	8071
PSMA3	0.0427636	8072
ALG8	0.0427609	8073
HGS	0.0427593	8074
WSCD1	0.0427517	8075
DEDD2	0.0427478	8076
GUF1	0.042732	8077
PEG13	0.0427241	8078
BRI3	0.0427208	8079
AL512625.3	0.0427201	8080
AC008992.1	0.0427112	8081
RFC5	0.0427022	8082
KDELR1	0.042687	8083
KCNG2	0.0426831	8084
TELO2	0.0426653	8085
SLC22A4	0.0426574	8086
ATP1B2	0.042656	8087
GSKIP	0.0426344	8088
CCN3	0.0426251	8089
TCF4-AS1	0.0426161	8090
SCTR	0.0426021	8091
POFUT1	0.0425985	8092
TSR1	0.042587	8093
DZIP1L	0.0425804	8094
SLC44A2	0.0425752	8095
MSANTD2	0.0425745	8096
RPS15	0.0425671	8097
CDKN2AIPNL	0.042556	8098
CCDC71	0.0425495	8099
PDE12	0.0425474	8100
KCNJ11	0.0425343	8101
PRKAA1	0.0425273	8102
ARFGAP3	0.0425213	8103
MOB2	0.0425182	8104
ADPRHL1	0.0425175	8105
SNRPD2	0.0425085	8106
CTNNBIP1	0.0425042	8107
NVL	0.0425031	8108
SUGT1	0.0424951	8109
TSEN54	0.042491	8110
AC004522.3	0.0424766	8111
AL356608.3	0.0424741	8112
ISLR2	0.0424581	8113
SPICE1	0.0424557	8114
PPP4R3A	0.0424553	8115
VPS33A	0.0424531	8116
SULT1A3	0.0424381	8117
RSPH9	0.0424351	8118
AL136441.1	0.0424212	8119
MRPS18C	0.0424205	8120
RFT1	0.0424192	8121
PPP1R10	0.0424101	8122
KLHDC9	0.0424086	8123
MBD1	0.0424073	8124
RO60	0.0424047	8125
SLITRK1	0.0424042	8126
CLIP2	0.0423983	8127
OGFRL1	0.0423951	8128
GSTT2B	0.0423848	8129
SIRT1	0.042383	8130
PAFAH1B3	0.0423752	8131
DBNL	0.0423741	8132
COMMD9	0.0423633	8133
AC022523.1	0.0423618	8134
GYG1	0.0423589	8135
ADCYAP1	0.0423578	8136
HRAS	0.0423515	8137
CHAMP1	0.0423499	8138
CSTB	0.0423418	8139
AC244197.2	0.0423405	8140
FAM161B	0.0423334	8141
CEP76	0.0423284	8142
USH2A	0.0423179	8143
TMED9	0.0423163	8144
TK2	0.0423074	8145
AC138305.1	0.0422948	8146
AC105345.1	0.0422946	8147
GID4	0.0422911	8148
RNF214	0.042288	8149
TSC2	0.0422856	8150
LINC02664	0.0422777	8151
HMGXB3	0.0422702	8152
AC007656.2	0.0422647	8153
RPS10-NUDT3	0.0422617	8154
MIR3659HG	0.0422606	8155
SAP130	0.0422564	8156
AC092828.1	0.0422548	8157
AP002989.1	0.042251	8158
DNAJA2	0.0422456	8159
LSM10	0.0422324	8160
TMEM43	0.0422317	8161
C17orf97	0.0422218	8162
UGGT1	0.0422095	8163
TEX15	0.0422075	8164
ERCC4	0.0422019	8165
LINC02035	0.0421898	8166
MFAP1	0.0421897	8167
UROD	0.0421857	8168
USB1	0.0421642	8169
AC130404.1	0.0421579	8170
MOB3A	0.0421517	8171
COL8A1	0.0421416	8172
SGPP1	0.0421243	8173
PIK3C2A	0.0421178	8174
WARS2	0.0421159	8175
TUT1	0.0421035	8176
AC107993.1	0.0421025	8177
FIGNL2	0.0421022	8178
AC099517.1	0.0421003	8179
APOOL	0.0420867	8180
PPP1R14B	0.0420784	8181
AAMP	0.0420658	8182
CRELD2	0.0420483	8183
RBM10	0.042043	8184
RPS6KB2	0.0420408	8185
UPK2	0.0420404	8186
YIPF3	0.0420233	8187
AKR1C3	0.0419979	8188
LINC02150	0.0419927	8189
LRRC37A	0.0419861	8190
AC009435.1	0.0419848	8191
PCDHA9	0.0419805	8192
RAB40A	0.0419795	8193
TRIM27	0.0419793	8194
PPP1R15A	0.0419786	8195
SRFBP1	0.041976	8196
UFM1	0.0419718	8197
TEC	0.0419702	8198
UBE2T	0.0419699	8199
LSM7	0.0419664	8200
ELP5	0.0419636	8201
DBF4	0.0419606	8202
ZNF385D-AS2	0.0419503	8203
XPC	0.0419497	8204
VIPAS39	0.0419472	8205
RAB10	0.0419454	8206
KIF27	0.04194	8207
GRAMD1A	0.0419394	8208
DRAP1	0.0419213	8209
UBXN1	0.0419195	8210
HSPB11	0.0419132	8211
AL392172.1	0.0419076	8212
BBS4	0.0419048	8213
POLR2C	0.0419034	8214
AC021683.2	0.041899	8215
RASSF8-AS1	0.0418966	8216
AC105402.3	0.0418928	8217
GTF3C3	0.041889	8218
H1FX-AS1	0.0418887	8219
CFAP97	0.0418863	8220
PAXIP1	0.0418736	8221
LINC01945	0.0418727	8222
DMAC2	0.0418696	8223
VEGFB	0.0418641	8224
MNT	0.0418607	8225
CSNK2A2	0.0418534	8226
DHRS13	0.0418486	8227
EEF1AKMT1	0.0418482	8228
EDF1	0.0418431	8229
GLIS2	0.0418406	8230
PEX11B	0.0418385	8231
CIC	0.0418369	8232
MCOLN1	0.0418366	8233
TARS2	0.0418291	8234
SOCS2-AS1	0.0418235	8235
TPT1-AS1	0.0418039	8236
PRDM8	0.0417973	8237
MAST3	0.0417949	8238
USP35	0.0417887	8239
LINC02231	0.0417881	8240
C3orf80	0.0417877	8241
GCN1	0.0417845	8242
CCDC174	0.0417755	8243
MACC1	0.0417671	8244
NAT9	0.0417668	8245
LRFN3	0.0417528	8246
CDKL1	0.041752	8247
AC114689.3	0.0417496	8248
SYT6	0.0417469	8249
CBX7	0.0417465	8250
CASD1	0.0417424	8251
TRAF6	0.0417423	8252
ZNF543	0.0417344	8253
FGF5	0.0417251	8254
KCTD2	0.0417242	8255
IER5L	0.0417112	8256
GTF2H5	0.0416891	8257
CIART	0.0416758	8258
PPP1R1C	0.0416743	8259
PHAX	0.0416706	8260
CNIH4	0.0416586	8261
ISYNA1	0.0416521	8262
AL049838.1	0.0416515	8263
RBAK	0.0416458	8264
SYCE1L	0.0416315	8265
LINC02458	0.0416279	8266
PPP1CA	0.0416209	8267
AC002383.1	0.0416204	8268
NAA20	0.0416159	8269
NTMT1	0.0416098	8270
CTSD	0.0416041	8271
C3orf38	0.0415983	8272
ZFP14	0.041598	8273
TENT2	0.0415874	8274
CCT5	0.0415856	8275
AC084198.2	0.0415848	8276
ARL5B	0.0415678	8277
BRIX1	0.0415616	8278
HMGA1	0.0415547	8279
QPCT	0.041552	8280
PPP1R35	0.0415461	8281
HCRTR2	0.041543	8282
TMEM74	0.0415411	8283
FAM160A1	0.0415334	8284
CAST	0.0415311	8285
ZNF773	0.0415226	8286
CREBZF	0.0415176	8287
ZNF510	0.0415023	8288
OBI1	0.0414999	8289
ARFIP2	0.041494	8290
AP002748.6	0.0414898	8291
MRPS2	0.0414833	8292
AC022424.1	0.0414774	8293
DPM2	0.0414686	8294
IMPA1	0.0414631	8295
CNTLN	0.0414615	8296
UBAP2L	0.0414614	8297
MOSPD1	0.0414519	8298
TRIM36	0.0414484	8299
P4HB	0.0414469	8300
AC016598.1	0.0414395	8301
PPIL1	0.0414318	8302
TAF5	0.0414252	8303
GAS1RR	0.0414175	8304
SNHG22	0.0414135	8305
ZNF142	0.041406	8306
NSA2	0.0413895	8307
AP001505.1	0.0413878	8308
LINC00486	0.0413831	8309
EIF3I	0.041374	8310
AP001341.1	0.041366	8311
AC006994.2	0.0413574	8312
RECK	0.0413567	8313
CHPF2	0.0413545	8314
AC019197.1	0.0413434	8315
SNHG7	0.0413428	8316
BRIP1	0.0413416	8317
TFAP2E	0.0413183	8318
UBE2I	0.0413081	8319
AIDA	0.0413066	8320
IGBP1	0.0413027	8321
MOGS	0.0413023	8322
MRPL28	0.0412998	8323
LINC00327	0.0412977	8324
FAM182A	0.0412975	8325
RBMX	0.0412761	8326
HNRNPD	0.0412623	8327
PLB1	0.0412548	8328
CDAN1	0.0412444	8329
SMIM19	0.0412389	8330
SOHLH2	0.0412381	8331
LINC01750	0.0412308	8332
LIME1	0.0412257	8333
WDR34	0.0412221	8334
BHLHE40	0.0412178	8335
THSD4-AS1	0.0412094	8336
SEC22B	0.0412037	8337
AC005696.4	0.0412025	8338
CCDC181	0.0412013	8339
POMK	0.0412009	8340
AL158151.1	0.0411923	8341
DARS	0.0411893	8342
SGSH	0.0411791	8343
HMGB3	0.041172	8344
LINC01331	0.0411679	8345
PRDM11	0.0411606	8346
VXN	0.0411332	8347
CCDC142	0.0411297	8348
ZNF577	0.0411283	8349
AC018647.3	0.0411084	8350
LINC01534	0.0410915	8351
INVS	0.0410865	8352
ONECUT2	0.0410837	8353
AC073569.2	0.0410824	8354
CD36	0.0410739	8355
SF3B2	0.0410689	8356
DCAF11	0.041067	8357
UCKL1	0.0410649	8358
INAFM1	0.04106	8359
ATAD2B	0.0410454	8360
AZU1	0.041042	8361
HMGN5	0.0410368	8362
AC097534.1	0.0410368	8363
ZNF469	0.041034	8364
ANKRD35	0.0410331	8365
AJ003147.2	0.0410326	8366
AC005972.3	0.041031	8367
SP8	0.0410309	8368
AC132872.5	0.041029	8369
OR2L3	0.0410281	8370
LSM14A	0.0410266	8371
MED26	0.0410173	8372
ETS1	0.0410138	8373
SNHG10	0.0410117	8374
TMEM260	0.0410061	8375
PLGLB2	0.0409984	8376
TSPAN18	0.0409951	8377
KMT5A	0.0409856	8378
MYBBP1A	0.0409831	8379
AC021097.1	0.0409649	8380
ANTKMT	0.0409647	8381
CCNJ	0.0409635	8382
FRY-AS1	0.0409528	8383
MYOM2	0.0409471	8384
DYNLRB1	0.0409298	8385
MAP4K2	0.0409249	8386
AC002064.1	0.0409204	8387
LRRC61	0.0409183	8388
DPF2	0.0409175	8389
AL117190.2	0.0409136	8390
CCDC146	0.0409095	8391
UQCC3	0.0409054	8392
LIG3	0.0409028	8393
SMYD5	0.0409013	8394
ZNF552	0.0408999	8395
GAS2L3	0.0408929	8396
MIR4713HG	0.0408922	8397
LRRC47	0.040891	8398
LINC01412	0.0408871	8399
MPP4	0.0408628	8400
AC097468.2	0.0408618	8401
LINC02753	0.0408604	8402
EIF5A	0.0408514	8403
RNF8	0.040838	8404
FKBP2	0.0408203	8405
TMEM234	0.0408166	8406
TIMM29	0.0408135	8407
RCN1	0.0408126	8408
PRXL2B	0.0408024	8409
AP001993.1	0.0407872	8410
MORC2	0.0407849	8411
BUD23	0.0407829	8412
AC007448.5	0.0407807	8413
AC009495.1	0.0407729	8414
DGCR6L	0.0407666	8415
THRB-AS1	0.0407601	8416
NRAV	0.040745	8417
ING1	0.0407446	8418
EPS8L2	0.0407429	8419
TOR3A	0.0407288	8420
UNC13B	0.040725	8421
PPP1R26	0.0407112	8422
CDKN3	0.0407036	8423
TMCC1-AS1	0.0406998	8424
SNHG25	0.0406966	8425
TRAPPC4	0.0406738	8426
AC132938.1	0.0406637	8427
AL158828.1	0.0406557	8428
TINCR	0.0406552	8429
AC103726.2	0.0406503	8430
ZNF772	0.0406426	8431
CALR	0.0406373	8432
AL353759.1	0.0406325	8433
BCOR	0.0406229	8434
AL645465.1	0.0406223	8435
NT5C1A	0.0406126	8436
FBLN5	0.0406117	8437
ARSA	0.0406067	8438
BX664615.2	0.0405983	8439
SLC25A15	0.0405888	8440
RTL5	0.0405887	8441
TCEAL8	0.0405878	8442
MSRB2	0.0405795	8443
BMP2	0.0405788	8444
IFNLR1	0.0405666	8445
CYB5R1	0.0405452	8446
AC078923.1	0.0405423	8447
AP001599.1	0.0405337	8448
PHACTR4	0.0405281	8449
AC009230.1	0.0405261	8450
NFRKB	0.0405172	8451
ALG14	0.0405169	8452
DNAJC9	0.0405125	8453
COL15A1	0.0405064	8454
AF235103.3	0.0405022	8455
ARL16	0.0404918	8456
STK11IP	0.0404822	8457
A2ML1-AS1	0.0404731	8458
EMD	0.0404717	8459
SYS1	0.0404694	8460
IER3IP1	0.0404667	8461
CDV3	0.0404599	8462
SMC5	0.0404572	8463
NBPF9	0.0404571	8464
GUSB	0.0404562	8465
MFSD14A	0.0404496	8466
IGHMBP2	0.0404443	8467
AC025265.1	0.0404432	8468
AL031293.1	0.0404396	8469
DUSP1	0.0404277	8470
PARD6G-AS1	0.0404166	8471
NNAT	0.0404136	8472
SKIV2L	0.0404124	8473
E2F4	0.0404099	8474
HADHB	0.0404079	8475
FKBP15	0.0404065	8476
UQCRQ	0.0403903	8477
SST	0.0403849	8478
AL590807.1	0.040384	8479
OGFOD3	0.0403771	8480
DDX56	0.0403721	8481
PTCH1	0.0403703	8482
EIF2S1	0.0403666	8483
ZNF594	0.0403652	8484
CNTROB	0.0403616	8485
LPCAT3	0.0403554	8486
RWDD1	0.0403462	8487
MRPS7	0.0403431	8488
SEC13	0.0403405	8489
TOR1A	0.0403258	8490
RAB24	0.0403254	8491
ZNF548	0.0403227	8492
SNX31	0.0403114	8493
ZNF511	0.0403095	8494
C12orf10	0.0403047	8495
RPUSD4	0.0402953	8496
CRIP2	0.0402877	8497
NCAPH2	0.0402861	8498
LINC01123	0.0402795	8499
NAGK	0.0402761	8500
WWC3	0.0402667	8501
FAM122A	0.0402648	8502
LINC02552	0.0402601	8503
REC8	0.0402475	8504
GPNMB	0.0402469	8505
CCHCR1	0.0402401	8506
AC074032.1	0.0402395	8507
MDP1	0.040234	8508
TARDBP	0.0402334	8509
RHEBL1	0.0402146	8510
TXN2	0.0402144	8511
SLC35F5	0.0402124	8512
VASH1	0.0402057	8513
TRMT6	0.0402047	8514
FAM71E1	0.0401939	8515
ATAD5	0.0401923	8516
FBXW9	0.0401877	8517
ZNF75D	0.0401794	8518
ZMYM5	0.0401725	8519
COA8	0.0401652	8520
CFAP52	0.0401569	8521
PSMB3	0.0401524	8522
CENPJ	0.0401516	8523
NPIPA5	0.0401506	8524
CTSK	0.0401463	8525
STAT6	0.0401413	8526
BCAS2	0.0401357	8527
DPH3	0.0401287	8528
SVBP	0.0401279	8529
TMEM97	0.0401273	8530
ZNF671	0.0401224	8531
Z95331.1	0.0401192	8532
TAF9	0.0401017	8533
PARP1	0.0400976	8534
AC008946.1	0.0400962	8535
RWDD2B	0.0400958	8536
FOPNL	0.0400766	8537
AC020687.1	0.0400755	8538
PRR5	0.0400692	8539
CMTM1	0.0400613	8540
PSMB5	0.0400587	8541
ZC3H13	0.0400552	8542
PSME2	0.0400547	8543
SPSB3	0.0400489	8544
ZNF236	0.0400392	8545
SHC1	0.0400352	8546
LINC02136	0.040034	8547
C1orf109	0.0400331	8548
LINC02296	0.0400261	8549
PGAM5	0.0400198	8550
TMEM167B	0.0400137	8551
AC068286.2	0.0400131	8552
CACNA1H	0.0400067	8553
SLC25A30	0.0400057	8554
C5orf30	0.0400008	8555
PSMC5	0.0399924	8556
SEH1L	0.0399866	8557
RALGAPA1	0.0399843	8558
HSD11B1-AS1	0.0399767	8559
LINC01119	0.0399691	8560
PTGFR	0.0399639	8561
SOX9-AS1	0.039963	8562
VASH1-AS1	0.0399555	8563
COL28A1	0.0399544	8564
AK8	0.0399487	8565
CTDSPL2	0.0399365	8566
ZNF580	0.0399319	8567
BAG6	0.0399318	8568
DNAJC27	0.0399205	8569
WDR89	0.0399065	8570
KDM5D	0.0399016	8571
RPS29	0.039888	8572
NMRK1	0.0398805	8573
KIFC3	0.0398793	8574
COPB2	0.0398764	8575
MLLT1	0.0398442	8576
RPRML	0.0398418	8577
AC021678.2	0.039836	8578
MAPKAPK5-AS1	0.0398353	8579
RIOK3	0.0398334	8580
AC090518.1	0.0398272	8581
PRMT5	0.0398264	8582
IL11RA	0.0398188	8583
FGF12-AS1	0.0398173	8584
PRR14	0.0398117	8585
AL022238.2	0.0398005	8586
CLGN	0.0397973	8587
RWDD4	0.0397923	8588
GORAB	0.0397848	8589
YKT6	0.0397831	8590
RPL13	0.0397794	8591
CD83	0.0397766	8592
SLC29A3	0.0397735	8593
RER1	0.0397709	8594
BTBD6	0.0397675	8595
IDH1	0.0397456	8596
REXO5	0.0397348	8597
RNPEPL1	0.0397065	8598
AC016723.1	0.039705	8599
AKR1C1	0.0396915	8600
FGD5	0.0396791	8601
ANKRD34C	0.0396759	8602
CHRNA6	0.0396741	8603
AC010624.2	0.0396664	8604
SLC31A1	0.0396587	8605
DNAJC8	0.0396451	8606
ASAP1-IT2	0.0396371	8607
FBXL14	0.0396293	8608
MRPS31	0.0396165	8609
NUBPL	0.0396121	8610
DNM1P35	0.0396116	8611
RPUSD1	0.0396106	8612
CAPZA1	0.0396027	8613
AC012414.5	0.0395999	8614
PTCD1	0.0395782	8615
DNA2	0.0395715	8616
TNFRSF6B	0.0395655	8617
C1QBP	0.039541	8618
SPTY2D1	0.0395307	8619
BRD8	0.0395265	8620
AC005703.4	0.0395105	8621
SLC17A6	0.0395078	8622
SLC25A11	0.0395022	8623
CHST2	0.0394999	8624
AGFG2	0.0394939	8625
ACTR3	0.0394889	8626
AL591378.1	0.0394673	8627
TRABD	0.0394611	8628
CUL7	0.0394542	8629
GTPBP3	0.0394532	8630
AC007091.1	0.03945	8631
ZNF557	0.039423	8632
AC104689.2	0.0394164	8633
MRPL1	0.0394076	8634
SLC35D1	0.0394029	8635
SALL2	0.0394023	8636
ZFP62	0.0393994	8637
ZDHHC11B	0.0393897	8638
FAM32A	0.0393858	8639
AL807742.1	0.0393787	8640
CCNL2	0.0393775	8641
RPL35A	0.0393764	8642
RPRM	0.0393747	8643
CCDC157	0.0393707	8644
PCBP2	0.0393685	8645
ZNF561	0.0393622	8646
KLF16	0.0393614	8647
OFD1	0.0393598	8648
MR1	0.0393569	8649
TEX264	0.0393465	8650
PPIL6	0.0393464	8651
DMGDH	0.0393435	8652
LINC02246	0.0393343	8653
RNF170	0.0393283	8654
TCOF1	0.0393218	8655
SFXN5	0.0393178	8656
AC023905.1	0.0393175	8657
TRIM16	0.0393133	8658
NAPRT	0.0393072	8659
MAK	0.0393014	8660
COL4A4	0.0392996	8661
LRRC3B	0.0392953	8662
C5orf63	0.0392949	8663
RPL19	0.0392853	8664
EDNRA	0.0392847	8665
ZNF236-DT	0.0392765	8666
SLC50A1	0.039276	8667
AC018754.1	0.0392671	8668
AC068205.1	0.0392559	8669
TMEM115	0.039254	8670
RPL34	0.039251	8671
DOK3	0.0392371	8672
HDHD5-AS1	0.0392264	8673
RAB11FIP2	0.0392136	8674
TFB2M	0.0391958	8675
TTN	0.0391907	8676
ZNF436-AS1	0.0391857	8677
SRXN1	0.0391835	8678
MAP1LC3B2	0.0391804	8679
TMEM69	0.0391777	8680
C1orf61	0.0391473	8681
AL049569.1	0.0391449	8682
ASNSD1	0.0391377	8683
RBM41	0.0391184	8684
AC027698.1	0.0391081	8685
NCKAP5-AS2	0.0391045	8686
SNAPC1	0.0391045	8687
RGPD5	0.0391034	8688
DRAIC	0.0390957	8689
PPIL4	0.0390818	8690
GPX3	0.0390778	8691
GRM7-AS3	0.0390744	8692
SATB2-AS1	0.0390716	8693
POLR2M	0.0390705	8694
PCBD1	0.0390578	8695
LINC01622	0.0390559	8696
GVQW2	0.0390539	8697
ZFPM1	0.0390457	8698
AC087164.1	0.0390313	8699
SPRY3	0.0390298	8700
SPON1-AS1	0.0390267	8701
CCR10	0.0390172	8702
WDR90	0.0390159	8703
RPS2	0.0390132	8704
AC009118.3	0.0390095	8705
NDUFS6	0.0390046	8706
STARD7	0.0390025	8707
ATP6V0E1	0.0390003	8708
TUFM	0.0389992	8709
STRADB	0.0389991	8710
YIF1B	0.0389925	8711
TDRD5	0.0389737	8712
ANKRD9	0.038968	8713
AC006019.3	0.0389661	8714
AL133243.3	0.0389641	8715
MAGEF1	0.0389526	8716
RPL7A	0.0389521	8717
DCAF4	0.0389483	8718
ZNF419	0.0389468	8719
BCL7C	0.0389455	8720
MTPAP	0.0389425	8721
SMOC1	0.0389327	8722
COMTD1	0.03893	8723
MRPL30	0.038925	8724
NME3	0.0389224	8725
NDUFAF8	0.0389221	8726
E2F6	0.0389186	8727
EID2	0.0389079	8728
ALG11	0.0389048	8729
MPPE1	0.0389	8730
PLXNA3	0.0388932	8731
TPT1	0.038879	8732
POLG	0.0388736	8733
C12orf57	0.0388614	8734
SIVA1	0.0388568	8735
COG2	0.038842	8736
ZDHHC24	0.0388327	8737
NHP2	0.0388206	8738
PLD6	0.0387969	8739
LYPD1	0.0387938	8740
PTGER3	0.0387882	8741
FAM131B	0.0387808	8742
NSUN3	0.0387789	8743
AC016642.1	0.0387702	8744
QRFPR	0.0387683	8745
BMP3	0.0387639	8746
DALRD3	0.0387636	8747
GPR68	0.0387612	8748
FAM20C	0.0387492	8749
KCTD7	0.0387415	8750
DCP1B	0.0387307	8751
CDC42SE1	0.0387244	8752
ZNF862	0.0387229	8753
C16orf72	0.0387165	8754
AC025048.2	0.0387137	8755
ESD	0.0387098	8756
TMEM167A	0.0387031	8757
APBB3	0.0387004	8758
LRRC75B	0.0386949	8759
AC079915.1	0.0386895	8760
AL513164.1	0.0386857	8761
EXOSC2	0.0386828	8762
THAP2	0.0386825	8763
FHAD1	0.0386802	8764
PABPC1L2A	0.038669	8765
SLC22A13	0.0386664	8766
MED29	0.0386608	8767
SEMA3A	0.0386594	8768
THEM6	0.0386563	8769
RBL2	0.0386562	8770
ITGB3BP	0.038655	8771
C1orf35	0.0386538	8772
DHDH	0.038653	8773
METTL2A	0.0386404	8774
LRWD1	0.0386383	8775
MMD2	0.0386275	8776
EPOP	0.0385793	8777
SCRT2	0.0385754	8778
AGPAT2	0.0385635	8779
GCAT	0.038555	8780
ZFP82	0.038552	8781
TFB1M	0.0385461	8782
SPINDOC	0.0385438	8783
CENPW	0.0385367	8784
OSBPL10-AS1	0.0385364	8785
RCOR2	0.0385313	8786
CNNM4	0.0385268	8787
SPATA48	0.0385263	8788
ARMH4	0.0385159	8789
DERL1	0.0385077	8790
FAM210A	0.0385029	8791
LAT	0.0385001	8792
HTR3B	0.0384862	8793
WDR13	0.0384829	8794
ABCC3	0.038465	8795
RGS2	0.0384624	8796
UBE2Q2	0.0384617	8797
OTUD6B	0.0384607	8798
AC011997.1	0.0384549	8799
L3HYPDH	0.0384399	8800
AF038458.3	0.0384389	8801
LINC02306	0.0384341	8802
LYRM1	0.0384329	8803
HCFC2	0.0384329	8804
TRAM1	0.0384297	8805
CBLC	0.0384213	8806
SETDB1	0.0384133	8807
AC090617.5	0.0384085	8808
TMEM134	0.0383981	8809
FAM27E3	0.0383964	8810
GPATCH1	0.0383879	8811
KIZ	0.0383844	8812
SERPINE2	0.038382	8813
CENPO	0.0383812	8814
LINC02346	0.038381	8815
AC108749.1	0.0383765	8816
CEBPB-AS1	0.0383737	8817
USPL1	0.0383705	8818
ZNF454	0.0383663	8819
SNRNP25	0.0383607	8820
AL359851.1	0.0383566	8821
GLRX2	0.0383474	8822
SPNS1	0.0383407	8823
TUBA1C	0.0383386	8824
OXA1L	0.0383369	8825
ING3	0.0383349	8826
C1orf43	0.0383305	8827
RANBP3	0.038327	8828
ECE1	0.0382998	8829
HINT3	0.0382978	8830
LINC02449	0.0382894	8831
PLA2G7	0.0382877	8832
TMSB15B	0.038277	8833
MIMT1	0.0382754	8834
AC013391.2	0.0382695	8835
AC079793.1	0.0382588	8836
ASB1	0.038256	8837
AC021851.2	0.0382524	8838
APPL2	0.0382443	8839
AL139090.1	0.0382319	8840
MRFAP1L1	0.0382281	8841
LINC01664	0.038223	8842
COPS3	0.0382188	8843
AC004862.1	0.0382059	8844
HOPX	0.0382045	8845
PIF1	0.0382038	8846
ZNF410	0.0382004	8847
PTPRQ	0.0381941	8848
IRAK1	0.0381885	8849
RASD1	0.0381684	8850
ANKRD12	0.0381606	8851
INCENP	0.0381599	8852
RFX5	0.0381585	8853
VPS4B	0.038154	8854
AC090630.1	0.0381539	8855
AL356961.1	0.0381518	8856
COQ8B	0.0381453	8857
LSM14B	0.0381433	8858
FBXO30	0.0381358	8859
PRPF31	0.0381214	8860
VAMP1	0.0381183	8861
NIPA1	0.0381181	8862
AC010201.3	0.0381139	8863
MTLN	0.0381136	8864
ZNF668	0.0381136	8865
INO80E	0.0381112	8866
LRRC45	0.0381104	8867
RAVER1	0.0381062	8868
DACT1	0.0381043	8869
ZBTB5	0.0380991	8870
MFSD14B	0.0380974	8871
SLC39A3	0.038095	8872
AC073048.1	0.0380798	8873
C5AR1	0.0380784	8874
ZNF596	0.0380751	8875
ARSK	0.0380692	8876
AP003486.1	0.038067	8877
ALDH3A2	0.0380631	8878
C11orf95	0.0380584	8879
ELOA	0.038055	8880
RNF126	0.0380475	8881
AC010230.1	0.0380451	8882
RPS4X	0.0380433	8883
ACAN	0.0380415	8884
TRAIP	0.0380284	8885
GMIP	0.0380254	8886
MCMBP	0.0380186	8887
C6orf118	0.0380183	8888
TSHR	0.0380165	8889
AC019117.2	0.0380158	8890
AC068931.1	0.0380139	8891
NSUN2	0.0380121	8892
PRELID1	0.0380111	8893
TMEM129	0.0380045	8894
UTP14A	0.0380032	8895
ALG5	0.0380023	8896
ERLIN1	0.0379977	8897
STK19	0.0379812	8898
HSCB	0.0379782	8899
NR2E1	0.037974	8900
UBL4A	0.0379684	8901
MCAT	0.0379653	8902
TMEM177	0.0379577	8903
EMC7	0.0379569	8904
AC008056.1	0.0379218	8905
PDE5A	0.0379094	8906
RABIF	0.037907	8907
ZNF214	0.037903	8908
TRMT2B	0.0378987	8909
BPTF	0.0378915	8910
FYN	0.0378913	8911
PDAP1	0.0378883	8912
AL158154.3	0.037886	8913
CCDC144NL	0.0378851	8914
RXRG	0.0378778	8915
ZNHIT3	0.0378752	8916
SCUBE3	0.0378653	8917
CLIP4	0.0378481	8918
MAVS	0.0378469	8919
AL353135.2	0.0378459	8920
FAM43B	0.0378449	8921
MIPEP	0.0378381	8922
PSMG3	0.0378342	8923
PIGG	0.0378322	8924
C19orf25	0.0378307	8925
COQ10B	0.0378268	8926
DNAH10OS	0.0377977	8927
RPAP3	0.0377882	8928
MRPL21	0.0377876	8929
EPB41L4A-AS1	0.0377826	8930
DHRS4L2	0.0377795	8931
TDRKH	0.0377782	8932
CCER2	0.0377755	8933
AKAP13	0.037774	8934
DNAJC4	0.0377663	8935
MIR22HG	0.0377659	8936
AL451070.1	0.0377649	8937
BDNF	0.0377634	8938
AS3MT	0.037762	8939
AC099506.1	0.0377601	8940
ASXL2	0.0377584	8941
NFKBID	0.0377569	8942
PLCG2	0.0377569	8943
AL359636.2	0.0377479	8944
FAHD1	0.0377444	8945
SYCP2	0.0377357	8946
YIPF6	0.0377352	8947
ZMPSTE24	0.0377243	8948
NOS1	0.0377234	8949
NUP188	0.0377159	8950
ZNF781	0.0377098	8951
DGAT2	0.0377037	8952
OR2AG2	0.0377023	8953
NOP9	0.0376872	8954
NMNAT1	0.0376857	8955
NDUFAF1	0.0376838	8956
BOLA3-AS1	0.0376809	8957
AL357153.1	0.0376782	8958
TGFBR3L	0.0376773	8959
DEXI	0.0376772	8960
ZNF7	0.037663	8961
TIMM23B-AGAP6	0.0376535	8962
ARGLU1	0.0376502	8963
CRYGS	0.0376481	8964
AP003400.1	0.0376481	8965
LINC02371	0.0376456	8966
ERI1	0.0376376	8967
AL583827.1	0.0376319	8968
AC008443.5	0.0376288	8969
TBL2	0.0376156	8970
FAT1	0.0375997	8971
SHD	0.0375963	8972
ACTB	0.0375951	8973
TBC1D7	0.0375947	8974
DUSP11	0.0375916	8975
RTBDN	0.0375879	8976
RNF25	0.0375854	8977
AL035252.3	0.0375817	8978
HSPB3	0.0375719	8979
LINC02355	0.0375612	8980
SMOC2	0.0375607	8981
LTO1	0.037558	8982
MCM4	0.0375569	8983
HAS2	0.0375564	8984
AC104129.1	0.0375335	8985
RNF6	0.0375323	8986
TXNRD3	0.0375317	8987
AL132996.1	0.0375298	8988
PANX1	0.0375168	8989
RRAGB	0.0375066	8990
BPNT1	0.037505	8991
LINC01786	0.0374949	8992
AC007463.1	0.0374935	8993
MRPL2	0.0374854	8994
GNPTG	0.0374792	8995
BCL6	0.0374769	8996
LSM1	0.0374738	8997
AL161443.1	0.0374637	8998
SLC17A8	0.0374456	8999
POLR2K	0.03744	9000
GOLGA5	0.0374342	9001
ZNF554	0.0374222	9002
PROSER3	0.0374205	9003
NBPF20	0.037417	9004
TANK	0.0374154	9005
CYP4V2	0.0374068	9006
TMEM19	0.0374056	9007
THAP5	0.0373942	9008
ETV3	0.0373936	9009
NUDT7	0.0373918	9010
AC092296.2	0.0373868	9011
RNASEH1	0.0373867	9012
PTTG1	0.0373839	9013
NUDT6	0.0373712	9014
LINC01500	0.0373665	9015
SPG11	0.0373653	9016
PAPPA-AS1	0.0373596	9017
AL683813.1	0.0373569	9018
MDGA1	0.037355	9019
IFI6	0.0373541	9020
TRIQK	0.0373498	9021
NRBF2	0.0373358	9022
ZNF224	0.0373334	9023
ETHE1	0.037321	9024
C5orf34	0.0373206	9025
TXK	0.0373154	9026
AC008127.1	0.0373126	9027
AP006621.3	0.0373097	9028
TMEM41A	0.0373024	9029
ZDHHC4	0.037277	9030
DPH7	0.0372592	9031
Z84468.2	0.0372564	9032
NDUFB7	0.0372353	9033
CCDC124	0.0372346	9034
AC116552.1	0.0372345	9035
VHL	0.0372339	9036
BAK1	0.0372316	9037
LINC01776	0.0372268	9038
ATAT1	0.0372198	9039
MRPL9	0.0372189	9040
AC008551.1	0.0372172	9041
AL136119.1	0.0372099	9042
NEMP1	0.0372041	9043
ZNF611	0.0371994	9044
UBR7	0.0371919	9045
NDUFAF6	0.0371838	9046
C2CD2	0.0371834	9047
AK6	0.037178	9048
AC010476.2	0.0371608	9049
CHRDL1	0.0371403	9050
ALG1L2	0.03714	9051
MED8	0.0371345	9052
SNRK-AS1	0.0371334	9053
STAM	0.037117	9054
OCM	0.037108	9055
CCDC7	0.0371078	9056
SLC9A8	0.0371076	9057
FGD5-AS1	0.0371063	9058
POP7	0.0371038	9059
AC006504.1	0.0370991	9060
MARS2	0.0370976	9061
HPSE	0.0370858	9062
AL359764.1	0.0370828	9063
OTUD1	0.037077	9064
CCT7	0.0370759	9065
DHRS7	0.0370742	9066
UCN	0.0370738	9067
MRPL27	0.0370561	9068
COLEC11	0.0370559	9069
SLC12A1	0.0370515	9070
AL355304.1	0.0370467	9071
ADAMTSL2	0.0370412	9072
RAB8B	0.0370293	9073
ABHD11	0.0370277	9074
HS3ST3B1	0.0370247	9075
USP38	0.0370246	9076
PAM16	0.0370238	9077
CCNA1	0.0370219	9078
SRP68	0.0370151	9079
SNHG6	0.0369713	9080
AL670729.3	0.0369698	9081
RAB5IF	0.0369637	9082
SLC43A1	0.0369576	9083
METTL4	0.0369468	9084
TCEAL9	0.0369444	9085
ZNF81	0.0369388	9086
HERPUD1	0.0369322	9087
CD96	0.036924	9088
ZNF263	0.036919	9089
AC072026.2	0.0369043	9090
CYP26B1	0.0369009	9091
AC138904.3	0.0369004	9092
SPC25	0.0368915	9093
NOP2	0.0368902	9094
AC005726.5	0.0368898	9095
AC016583.2	0.0368892	9096
LINC01637	0.0368765	9097
ABCB7	0.0368729	9098
ZKSCAN5	0.0368703	9099
2024-03-10	0.0368682	9100
BET1L	0.0368623	9101
WDR91	0.0368604	9102
GLI4	0.0368407	9103
AC022146.2	0.0368386	9104
RNF185	0.0368259	9105
MIDN	0.0368258	9106
RPLP0	0.0368195	9107
AP001596.1	0.0368143	9108
WNT5B	0.036806	9109
TXLNA	0.036802	9110
C19orf57	0.0367951	9111
EIF4EBP3	0.036791	9112
CARNMT1-AS1	0.0367772	9113
AC069133.1	0.0367768	9114
ALKBH1	0.0367742	9115
NUDT15	0.0367683	9116
CAB39L	0.0367681	9117
EMG1	0.036767	9118
TOMM7	0.0367653	9119
CCDC113	0.0367576	9120
MRPL38	0.036752	9121
MISP3	0.0367384	9122
NADK	0.0367362	9123
ZSCAN18	0.0367353	9124
AL139275.1	0.036734	9125
RPP30	0.0367299	9126
ATXN3	0.0367292	9127
HCCS	0.0367288	9128
ALMS1	0.0367169	9129
FBXW12	0.036715	9130
C8orf31	0.0367144	9131
AC107072.2	0.0367109	9132
AC107068.1	0.0367074	9133
COLEC10	0.0367013	9134
GHDC	0.0366969	9135
TIGD4	0.036691	9136
AC079052.1	0.0366795	9137
MRM1	0.0366775	9138
CLDN1	0.0366737	9139
ZNF883	0.0366704	9140
C1QL2	0.0366674	9141
SLC35E3	0.0366624	9142
ANAPC11	0.0366617	9143
LINC02813	0.0366613	9144
RSPH14	0.0366595	9145
AC027801.1	0.0366594	9146
LINC02645	0.0366551	9147
LONRF3	0.036654	9148
TMPO	0.0366463	9149
AC008459.1	0.0366408	9150
INAFM2	0.0366208	9151
TMEM249	0.0366135	9152
SFTPD-AS1	0.0366053	9153
AL135910.1	0.0366016	9154
AP4E1	0.0365949	9155
POLR3K	0.0365914	9156
EMID1	0.0365692	9157
STARD10	0.036563	9158
FKBP9	0.0365588	9159
AC005632.3	0.0365366	9160
NPSR1-AS1	0.0365343	9161
STXBP4	0.0365273	9162
TIMM23B	0.0365139	9163
TCP1	0.0365134	9164
TMEM147	0.0365112	9165
ZNF860	0.0365057	9166
SCGB1A1	0.0365052	9167
NR2F6	0.0365014	9168
ISLR	0.0364978	9169
AL021408.1	0.0364909	9170
CNEP1R1	0.0364904	9171
HNRNPL	0.0364889	9172
COA3	0.0364844	9173
METAP1	0.0364834	9174
FO393401.1	0.0364798	9175
PYGO2	0.0364749	9176
LINC01607	0.0364648	9177
SLC3A1	0.0364571	9178
SYNM	0.0364563	9179
FAM71F2	0.0364533	9180
AP003059.1	0.0364528	9181
MSL3	0.0364498	9182
CIRBP	0.0364494	9183
AC011330.2	0.0364457	9184
GDF10	0.0364375	9185
MFSD1	0.0364367	9186
ALKBH4	0.0364336	9187
AL160313.1	0.0364277	9188
LINC01002	0.0364277	9189
AC127521.1	0.0364266	9190
TMUB1	0.0364237	9191
TRAF3IP2	0.0364136	9192
MYADML2	0.0364092	9193
LINC02668	0.0364059	9194
SETD1A	0.0364039	9195
TRNT1	0.0364008	9196
MLLT6	0.036382	9197
POLR1C	0.0363714	9198
HSPA5	0.0363506	9199
CLU	0.0363491	9200
ZNF433-AS1	0.0363458	9201
COX19	0.0363399	9202
MRPL50	0.0363391	9203
STX10	0.0363369	9204
RAD51C	0.0363366	9205
MSL2	0.0363357	9206
PQBP1	0.0363338	9207
FAM50A	0.036333	9208
LHFPL6	0.0363196	9209
AADAT	0.0363105	9210
DND1	0.0363016	9211
AL359764.2	0.0362973	9212
SUV39H2	0.0362946	9213
MIS18A	0.0362925	9214
SLC40A1	0.0362814	9215
AC092652.2	0.0362726	9216
NDUFB11	0.0362698	9217
POLR3H	0.0362652	9218
LINC00237	0.036254	9219
ITGA11	0.0362536	9220
PCDHB12	0.0362507	9221
RPLP2	0.0362456	9222
FSTL1	0.0362356	9223
B3GNT2	0.0362296	9224
SIAH2-AS1	0.0362285	9225
MIR548A1HG	0.0362264	9226
AC093206.1	0.0362228	9227
AGAP9	0.036221	9228
GYG2	0.0362194	9229
ZNF223	0.0362189	9230
AL442125.1	0.0362172	9231
DBP	0.0362151	9232
PC	0.0362048	9233
AL021368.3	0.0361909	9234
AL138694.1	0.0361673	9235
ATP6V0E2-AS1	0.0361638	9236
JAK3	0.0361517	9237
CTH	0.0361494	9238
RAP2B	0.0361477	9239
AC006449.1	0.0361463	9240
NUP155	0.0361422	9241
GATAD2A	0.0361345	9242
AC016588.2	0.0361336	9243
RAB33B	0.0361332	9244
OTUB2	0.0361278	9245
ZNF470	0.0361267	9246
MCTP2	0.0361266	9247
AC016716.2	0.0361256	9248
TLE1	0.0361184	9249
AC010997.3	0.0361164	9250
LINC00294	0.0361122	9251
DNTTIP2	0.0361087	9252
TUBGCP2	0.0360987	9253
SLC38A8	0.0360921	9254
AL157893.2	0.036088	9255
DLGAP1-AS5	0.0360861	9256
BCKDK	0.0360803	9257
ZNF582-AS1	0.0360686	9258
SLC25A17	0.0360445	9259
POMGNT1	0.0360433	9260
HDHD3	0.0360377	9261
ZMAT5	0.0360208	9262
NDUFB10	0.0360169	9263
TOMM6	0.0360135	9264
SGMS2	0.0360108	9265
AP000662.1	0.0360087	9266
MIR3976HG	0.0359896	9267
U2AF1L4	0.0359849	9268
AC026167.1	0.0359818	9269
AC090921.1	0.035981	9270
FAM157C	0.0359795	9271
AC134312.4	0.035976	9272
AC117461.1	0.0359686	9273
ARMCX5-GPRASP2.1	0.0359618	9274
DHFR	0.0359573	9275
TPBG	0.03595	9276
SIX4	0.0359495	9277
ZNF140	0.03594	9278
SMPDL3A	0.0359365	9279
TTC6	0.0359356	9280
PLPPR1	0.0359216	9281
TMEM138	0.0359198	9282
BCL2L2-PABPN1	0.0359178	9283
TRIM52	0.03591	9284
PDHB	0.0359085	9285
ZSCAN12	0.0359036	9286
TOM1L2	0.0358976	9287
MTHFD2	0.0358952	9288
ANGPTL1	0.035881	9289
AL008725.1	0.0358808	9290
ZNF18	0.0358753	9291
MRPL18	0.0358716	9292
GAN	0.0358686	9293
LINC01605	0.035868	9294
KBTBD4	0.0358643	9295
KLHL35	0.0358589	9296
PAICS	0.0358557	9297
RPL24	0.0358524	9298
SSUH2	0.0358475	9299
AC105429.1	0.035844	9300
ZNF423	0.0358376	9301
ANKHD1	0.0358366	9302
TMEM42	0.0358246	9303
CEP19	0.0358203	9304
WFDC1	0.0358019	9305
PLCD3	0.0358015	9306
AC091151.5	0.0357954	9307
MSTO1	0.0357902	9308
RUVBL2	0.0357775	9309
RPS20	0.0357732	9310
AL136981.3	0.0357696	9311
MAGOH	0.0357659	9312
CYP2D6	0.0357577	9313
AL355672.1	0.035756	9314
HNRNPUL1	0.0357501	9315
PCSK4	0.0357479	9316
SETD4	0.0357476	9317
KARS	0.0357458	9318
SNAP29	0.0357381	9319
TMEM51-AS1	0.0357208	9320
AC002463.1	0.0357193	9321
TNFRSF11A	0.035713	9322
LINC00960	0.0357045	9323
FP326651.1	0.0356918	9324
AC009975.1	0.0356795	9325
AL355574.1	0.0356769	9326
DDX46	0.0356736	9327
HNRNPA0	0.0356725	9328
AL353572.4	0.0356691	9329
AC104825.1	0.035666	9330
ZNF592	0.0356651	9331
TPR	0.0356496	9332
AP001825.1	0.0356473	9333
LURAP1L	0.0356428	9334
FXYD2	0.0356406	9335
SUGCT	0.0356392	9336
DACT3	0.0356346	9337
TOPORS	0.0356259	9338
FILIP1L	0.0356188	9339
CSTF2	0.0356087	9340
AF064860.1	0.0356075	9341
PREB	0.0356049	9342
AP002381.2	0.0355929	9343
PSMA2	0.0355844	9344
NOL11	0.0355843	9345
ADAT1	0.0355829	9346
OPCML-IT1	0.0355811	9347
PRDM4	0.0355801	9348
NGB	0.0355722	9349
HTT-AS	0.0355701	9350
ZNF239	0.0355658	9351
NR2C2AP	0.0355595	9352
UBE2L6	0.035559	9353
NPHP3-AS1	0.0355588	9354
NDUFB3	0.0355493	9355
LRRC8A	0.0355445	9356
COX15	0.0355429	9357
R3HCC1L	0.035528	9358
AL353796.1	0.0355211	9359
ALS2CL	0.035511	9360
SFTPD	0.0355106	9361
TENT5A	0.0355092	9362
TBL3	0.0355086	9363
KCNK6	0.0355072	9364
NHLRC2	0.0355064	9365
AC109361.1	0.0355013	9366
EXOSC3	0.0354961	9367
PTRH1	0.0354943	9368
SAR1B	0.0354809	9369
BRF1	0.0354772	9370
RRP1B	0.0354708	9371
NCBP2AS2	0.0354643	9372
LINC02263	0.0354628	9373
CUTA	0.035461	9374
GGPS1	0.0354558	9375
GALNT3	0.035454	9376
KBTBD2	0.0354531	9377
SCLY	0.0354444	9378
AP001496.4	0.0354364	9379
TBRG4	0.0354209	9380
IFT27	0.0354169	9381
AC012501.2	0.0353995	9382
FIGN	0.0353882	9383
AC144521.1	0.0353858	9384
ZNF395	0.035375	9385
AC100832.2	0.0353731	9386
VPS37B	0.0353706	9387
AP000897.1	0.0353699	9388
TFAM	0.0353663	9389
NUP35	0.0353649	9390
PPP1R42	0.0353626	9391
PSTK	0.0353594	9392
SENP1	0.0353568	9393
ZBTB6	0.0353568	9394
PNMA6F	0.0353407	9395
FJX1	0.0353393	9396
PPRC1	0.0353304	9397
AC005165.1	0.0353237	9398
ZNF440	0.0353192	9399
AC099753.1	0.0353185	9400
ACTA1	0.0353056	9401
PDCD2	0.0353035	9402
AP003559.1	0.035301	9403
PCBP1	0.0353007	9404
NEXN	0.0352863	9405
HDDC3	0.0352758	9406
AC090152.1	0.0352734	9407
AC006364.1	0.0352721	9408
AC108463.3	0.0352717	9409
RBM15B	0.0352713	9410
BCKDHA	0.0352573	9411
MRPS34	0.0352564	9412
POLQ	0.0352528	9413
LIX1L	0.0352466	9414
IL20RB	0.0352384	9415
DYRK4	0.0352328	9416
ZNF766	0.035209	9417
CLDN4	0.035203	9418
ADNP2	0.0352026	9419
MIR924HG	0.0352016	9420
METTL14	0.0352013	9421
AL023553.1	0.0351996	9422
AC005736.1	0.035199	9423
LINC01923	0.0351977	9424
DYRK3	0.0351762	9425
LINC02021	0.0351726	9426
LRRC56	0.0351722	9427
PRIM2	0.0351692	9428
SOX2-OT	0.035168	9429
HCN2	0.0351626	9430
GMPR2	0.0351579	9431
SAMHD1	0.0351537	9432
TM6SF2	0.0351422	9433
UPF1	0.0351381	9434
LINC02125	0.035138	9435
ENPEP	0.0351357	9436
MAP7D1	0.0351356	9437
AL365295.1	0.0351349	9438
EFL1	0.0351344	9439
RNF166	0.0351227	9440
CASC6	0.0351214	9441
AC093297.2	0.0351097	9442
INTS6-AS1	0.0351094	9443
DHTKD1	0.0351039	9444
ZNF532	0.035093	9445
PHPT1	0.0350901	9446
KCTD15	0.0350865	9447
FZD6	0.0350832	9448
STARD7-AS1	0.0350823	9449
HSD17B4	0.0350761	9450
SREBF2	0.0350724	9451
PIP4P1	0.0350496	9452
KCNIP2-AS1	0.0350496	9453
MIEF1	0.035046	9454
CLN6	0.0350336	9455
AC068533.3	0.0350328	9456
LINC02218	0.035032	9457
NPEPL1	0.0350286	9458
LINC01680	0.035027	9459
TMEM255A	0.0350156	9460
LCA5	0.0350155	9461
CORO1C	0.035005	9462
CETN2	0.0349969	9463
EML2	0.0349937	9464
MED28	0.034988	9465
AL136090.2	0.0349777	9466
TDRD7	0.0349764	9467
ZNF16	0.0349671	9468
AL138927.1	0.0349634	9469
IAH1	0.0349617	9470
TAPT1-AS1	0.0349509	9471
DEGS1	0.0349485	9472
CIR1	0.0349441	9473
ADAP1	0.0349313	9474
CEP41	0.0349304	9475
GTF3C2	0.0349293	9476
AC027018.1	0.0349284	9477
SDHAF2	0.0349161	9478
USP53	0.0349137	9479
SEPHS1	0.0349053	9480
WDR4	0.0349029	9481
AL353704.2	0.0349023	9482
DDX3Y	0.0348999	9483
Z82217.1	0.0348957	9484
POFUT2	0.0348799	9485
GORASP2	0.0348792	9486
TTI1	0.0348732	9487
IKBIP	0.0348707	9488
APEX1	0.034863	9489
LINC01705	0.0348523	9490
MYO1C	0.034845	9491
CABYR	0.0348407	9492
LINC01915	0.0348397	9493
NFKBIE	0.034838	9494
AL391684.1	0.0348365	9495
NECAB1	0.0348359	9496
EIF3C	0.0348212	9497
VBP1	0.0348205	9498
AC079340.1	0.0348194	9499
KATNAL2	0.0348185	9500
SIRT6	0.0348065	9501
CCDC178	0.0348019	9502
TMEM17	0.0347988	9503
PRCC	0.0347979	9504
KRBA1	0.0347978	9505
IGFBP3	0.0347967	9506
AC012020.1	0.0347907	9507
INHBA	0.0347888	9508
AC103726.1	0.0347886	9509
AC002558.3	0.034783	9510
CTSC	0.0347829	9511
ZBTB33	0.034782	9512
WDR77	0.0347793	9513
AF106564.1	0.0347785	9514
MPND	0.0347617	9515
FBXO6	0.0347579	9516
VCPKMT	0.0347546	9517
OSGIN2	0.0347512	9518
GINM1	0.0347476	9519
RAB5C	0.0347406	9520
PYURF	0.0347388	9521
GIPC1	0.0347381	9522
NRAS	0.034738	9523
SLC22A1	0.0347369	9524
OTULINL	0.0347366	9525
SPEN	0.0347307	9526
MPI	0.0347255	9527
SIGMAR1	0.0347253	9528
RPL18A	0.0347153	9529
TMEM191B	0.0347149	9530
AC002069.2	0.0347001	9531
HECTD3	0.0346937	9532
TPM2	0.0346897	9533
HNRNPA1	0.0346831	9534
AC022034.3	0.0346661	9535
COX7B	0.034651	9536
AL157829.1	0.0346489	9537
ZNF287	0.0346485	9538
NLE1	0.034646	9539
ZNF598	0.0346443	9540
COX18	0.034641	9541
PHF10	0.0346378	9542
ZNF268	0.0346376	9543
IDH3B	0.0346363	9544
AL121852.1	0.0346293	9545
PRLR	0.0346288	9546
CFAP410	0.0346239	9547
MDH1B	0.0346183	9548
AC007405.2	0.0346065	9549
VPS18	0.0346018	9550
AL162586.2	0.0345998	9551
AC006004.1	0.0345992	9552
PPP4C	0.0345964	9553
CD2BP2	0.0345957	9554
MMUT	0.0345933	9555
GPATCH4	0.0345852	9556
TRAPPC1	0.0345832	9557
C8orf76	0.0345803	9558
AC007405.3	0.0345802	9559
OXSM	0.0345798	9560
ARHGAP33	0.0345763	9561
AL049779.4	0.0345748	9562
NOLC1	0.0345723	9563
RABAC1	0.0345693	9564
FAM207A	0.0345683	9565
AC006213.3	0.0345611	9566
AC006974.2	0.0345584	9567
GRXCR2	0.0345577	9568
INTS2	0.0345564	9569
AC128687.3	0.0345551	9570
FBXL3	0.03455	9571
AC004147.2	0.0345429	9572
NOL7	0.0345404	9573
CADM1	0.0345334	9574
UBE3B	0.034533	9575
AL445213.2	0.0345288	9576
C5orf51	0.0345261	9577
RCAN1	0.034503	9578
CCDC154	0.0345017	9579
ORC6	0.0344951	9580
COPE	0.0344887	9581
NOL12	0.0344887	9582
ZNF417	0.0344671	9583
DRAM2	0.0344668	9584
AC005229.5	0.0344667	9585
ADRB1	0.0344667	9586
GGCT	0.0344491	9587
KBTBD8	0.0344425	9588
PIGH	0.0344377	9589
AC244502.1	0.0344359	9590
PIM1	0.034433	9591
TMEM94	0.0344085	9592
NEU1	0.0344024	9593
LY6G5B	0.0344001	9594
F11R	0.0343996	9595
SMARCE1	0.0343984	9596
SURF6	0.0343969	9597
RGS22	0.0343961	9598
PRPF38B	0.034376	9599
PCDHB9	0.0343693	9600
KDM3A	0.034368	9601
SEMA3F	0.0343585	9602
AC104827.1	0.0343522	9603
CEP170	0.0343385	9604
KLRC2	0.0343246	9605
LINC00343	0.0343217	9606
MED1	0.0343083	9607
AL451080.1	0.0343083	9608
SLC6A1-AS1	0.0343023	9609
DNASE1L1	0.0343003	9610
OR2M3	0.0342965	9611
LRCH3	0.0342839	9612
OR14I1	0.0342826	9613
RPS25	0.0342811	9614
RASL10A	0.03428	9615
ARLNC1	0.0342759	9616
ZNF155	0.0342756	9617
B3GALT6	0.0342743	9618
DVL1	0.0342714	9619
MRPS14	0.0342693	9620
FUNDC1	0.0342586	9621
AC092910.3	0.03425	9622
FAM83H	0.0342488	9623
RPL17	0.0342461	9624
TMEM219	0.0342432	9625
RPL3	0.0342414	9626
MYLK3	0.034241	9627
ASMTL-AS1	0.0342401	9628
TNIP1	0.0342399	9629
SOX15	0.0342314	9630
CKMT2-AS1	0.0342299	9631
EGLN2	0.0342286	9632
ZNF449	0.0342279	9633
TBC1D16	0.0342188	9634
GCKR	0.0342127	9635
BFSP1	0.0342126	9636
AL133523.1	0.0342008	9637
FOS	0.034184	9638
GRWD1	0.0341835	9639
MRPL11	0.034175	9640
CWC15	0.0341625	9641
AL157827.2	0.0341584	9642
AL133538.1	0.0341581	9643
NKX6-3	0.0341433	9644
AC104248.1	0.0341299	9645
BROX	0.0341229	9646
APAF1	0.0341223	9647
ARMH1	0.0341094	9648
AMER1	0.0341003	9649
AL354836.1	0.0340987	9650
MTIF3	0.0340949	9651
AC022196.1	0.0340937	9652
HHAT	0.034091	9653
WDR35	0.0340827	9654
KLF9	0.0340782	9655
YBX1	0.0340773	9656
RBBP5	0.034071	9657
RTKN2	0.0340692	9658
UBN1	0.0340673	9659
C9orf40	0.034042	9660
C2orf69	0.0340403	9661
LINC01310	0.0340393	9662
FAH	0.0340306	9663
DUSP5	0.0340289	9664
SYNPR-AS1	0.0340231	9665
RHOXF1-AS1	0.0340226	9666
RPL36	0.0340196	9667
VEGFD	0.0340157	9668
JMJD7	0.0340143	9669
NUDT14	0.0340122	9670
AL117339.4	0.0340114	9671
RCC1L	0.0340101	9672
AC010422.2	0.033993	9673
AC053513.2	0.0339861	9674
AL031985.3	0.0339695	9675
LIG1	0.0339621	9676
SPI1	0.0339617	9677
PIN4	0.0339528	9678
FAM20A	0.0339451	9679
AC087857.1	0.0339376	9680
TSTA3	0.0339334	9681
ZNF229	0.0339268	9682
LINC02641	0.033921	9683
THBS4	0.0339193	9684
ZPR1	0.0339182	9685
MIR4422HG	0.0339032	9686
PEX7	0.033902	9687
AL591506.1	0.0338915	9688
RNF227	0.033891	9689
NPIPA8	0.0338836	9690
AL713851.1	0.0338742	9691
RCBTB2	0.0338688	9692
AL356481.1	0.0338589	9693
CCDC126	0.0338581	9694
ATF7IP	0.033855	9695
PYCR3	0.0338484	9696
COPZ1	0.0338361	9697
CAP1	0.0338301	9698
NDOR1	0.0338238	9699
GRB10	0.0338186	9700
AC022613.1	0.0338169	9701
MAP3K6	0.0338107	9702
SPA17	0.0337994	9703
ZNF706	0.0337957	9704
ZNF200	0.0337878	9705
SRRT	0.0337831	9706
RPS27L	0.0337783	9707
STK32A-AS1	0.033778	9708
TRIM8	0.0337757	9709
TMEM184C	0.0337745	9710
FUCA1	0.0337619	9711
MALINC1	0.033758	9712
CLBA1	0.0337552	9713
LINC02315	0.0337487	9714
CYB5R4	0.033741	9715
SNHG12	0.0337349	9716
AL512308.1	0.033729	9717
COIL	0.0337273	9718
GDI2	0.0337256	9719
GZF1	0.0337252	9720
ZNF175	0.0337251	9721
LINC02080	0.0337202	9722
MRPS10	0.0337025	9723
SRP19	0.0336886	9724
EPHA8	0.0336882	9725
CATSPERZ	0.0336851	9726
RPA1	0.0336677	9727
ACE	0.0336669	9728
AC010969.2	0.0336637	9729
MRPS11	0.0336488	9730
MTF1	0.0336485	9731
C1QTNF7	0.0336338	9732
SLC6A16	0.0336238	9733
CYB561D2	0.0336158	9734
GPATCH11	0.0336103	9735
CBR3	0.033609	9736
SNRPB	0.0335981	9737
TLK2	0.0335927	9738
SLC35C2	0.0335847	9739
AC095057.3	0.0335784	9740
MAP3K7CL	0.0335752	9741
TYR	0.033574	9742
PCDHA12	0.0335723	9743
TMEM18	0.0335697	9744
UPRT	0.0335678	9745
CPT1B	0.0335649	9746
SLC25A24	0.0335626	9747
MAPRE1	0.0335619	9748
WBP2NL	0.0335437	9749
ANKDD1B	0.0335354	9750
RNF169	0.033532	9751
THAP9-AS1	0.0335252	9752
ARF6	0.0335252	9753
TMEM116	0.0335059	9754
C8orf33	0.0335013	9755
PDRG1	0.0334896	9756
ZNF430	0.0334838	9757
STAR	0.0334831	9758
FSTL3	0.0334738	9759
ACVR1	0.0334675	9760
ZNF213-AS1	0.0334491	9761
VPS13B-DT	0.0334486	9762
AF131215.5	0.0334481	9763
AC018742.1	0.0334478	9764
ZNF44	0.0334427	9765
AL031595.3	0.0334407	9766
ASMTL	0.03344	9767
MRPL44	0.0334367	9768
UBQLN4	0.0334343	9769
ZFP91	0.0334195	9770
TEX26	0.0334139	9771
LTV1	0.0334125	9772
SNRNP48	0.0334046	9773
ADCY7	0.0333978	9774
ABO	0.033396	9775
PAK1IP1	0.033395	9776
SRL	0.0333716	9777
AC040174.1	0.033364	9778
LGI4	0.0333604	9779
ZNF490	0.0333578	9780
KAT14	0.0333571	9781
CDC34	0.0333487	9782
TBC1D3L	0.0333484	9783
LINC02465	0.0333466	9784
SCARF2	0.0333416	9785
FLII	0.03334	9786
FANCM	0.033338	9787
SLC66A1	0.0333356	9788
AC073316.1	0.0333209	9789
ATP6V1C2	0.0333097	9790
MICOS13	0.0333081	9791
KYAT3	0.0333022	9792
AC104695.4	0.0332832	9793
CEBPB	0.033276	9794
C5orf67	0.0332753	9795
AC020704.1	0.0332744	9796
HAR1B	0.033273	9797
POLR3GL	0.033273	9798
PPIH	0.0332712	9799
C2orf74	0.03327	9800
BORCS8	0.0332623	9801
LAGE3	0.0332619	9802
RAB1B	0.0332563	9803
NKAIN3	0.033255	9804
AC093866.1	0.0332541	9805
SNURF	0.0332482	9806
AC127024.5	0.0332237	9807
SSC4D	0.0332227	9808
C2orf49	0.0332199	9809
DKC1	0.0332187	9810
OSBPL7	0.0332182	9811
SMC3	0.0332104	9812
MPLKIP	0.0332076	9813
SMCR5	0.0331991	9814
SECISBP2	0.0331979	9815
AC092745.4	0.0331861	9816
LINC00507	0.0331737	9817
TRAF2	0.0331648	9818
GET3	0.0331629	9819
SDR39U1	0.0331617	9820
EIF2B1	0.0331581	9821
AC005699.1	0.0331539	9822
FGD6	0.0331524	9823
AC092535.4	0.033152	9824
AL391845.2	0.0331451	9825
POGLUT2	0.033139	9826
AL352984.1	0.0331268	9827
SYAP1	0.0331261	9828
AL592183.1	0.0331205	9829
AC090617.10	0.0331192	9830
MTBP	0.0331175	9831
AVPI1	0.0331115	9832
LINC02360	0.0331073	9833
INPP5K	0.0331041	9834
GSPT2	0.0330995	9835
CCDC58	0.0330976	9836
UBA52	0.0330967	9837
QARS	0.0330838	9838
RWDD3	0.0330834	9839
CROT	0.0330815	9840
ATP6V0A4	0.0330778	9841
AC254562.3	0.0330595	9842
TSTD1	0.0330594	9843
AC124798.3	0.0330423	9844
LINC02257	0.0330408	9845
AC016933.1	0.0330347	9846
BEND5	0.0330306	9847
U2AF2	0.033026	9848
RPF1	0.0330228	9849
ZNF205	0.0330207	9850
ARHGAP29	0.0330203	9851
KCNJ16	0.0330146	9852
AC106729.1	0.0330118	9853
TEDC2	0.0330115	9854
FEN1	0.0330068	9855
CNOT1	0.033002	9856
HIGD2A	0.0329971	9857
ZNF513	0.0329952	9858
C2orf50	0.0329889	9859
EZH1	0.0329837	9860
LMAN2	0.0329803	9861
TRIM24	0.03298	9862
AL022328.4	0.0329794	9863
AL513477.2	0.0329721	9864
ZNF768	0.0329654	9865
ZBTB40	0.0329599	9866
PSMC4	0.0329581	9867
AC106820.4	0.0329561	9868
AL357497.1	0.0329558	9869
LRRC43	0.0329516	9870
PPT2	0.0329475	9871
ACRV1	0.0329472	9872
RNASEH2C	0.0329454	9873
EFCAB10	0.0329337	9874
IFIT5	0.0329337	9875
ZFP2	0.0329301	9876
MAFG-DT	0.0329264	9877
SLCO4A1	0.0329215	9878
BTG3	0.0329102	9879
ADCK2	0.0329094	9880
ZFP92	0.0329029	9881
NEFM	0.0328985	9882
AL356056.2	0.0328973	9883
CCNT1	0.0328943	9884
STX5	0.0328934	9885
AC018953.2	0.0328931	9886
DMTF1	0.0328908	9887
CCDC189	0.0328843	9888
FAM161A	0.0328768	9889
TMEM233	0.0328744	9890
LINC01089	0.0328716	9891
PPA1	0.0328582	9892
MLX	0.0328542	9893
BRD9	0.0328542	9894
AL121583.1	0.0328541	9895
AC097512.1	0.0328501	9896
AC096667.1	0.0328461	9897
UBC	0.0328429	9898
ZFYVE19	0.0328385	9899
METRNL	0.0328384	9900
SNRPC	0.0328372	9901
EPHX2	0.0328362	9902
KHK	0.0328291	9903
TMSB10	0.0328168	9904
PRPF38A	0.0328126	9905
TIMP2	0.0328059	9906
AL590235.2	0.0328037	9907
AC103974.1	0.0327897	9908
GDPGP1	0.0327864	9909
AL035071.1	0.0327801	9910
SIRT7	0.0327781	9911
ZNF2	0.0327707	9912
PPP1R11	0.0327532	9913
RP9	0.0327508	9914
AC027682.6	0.032749	9915
AJ239322.1	0.0327457	9916
EGR2	0.0327448	9917
GGA1	0.0327428	9918
ABCG5	0.0327412	9919
GATD3B	0.0327366	9920
RYR3	0.0327236	9921
ABCF1	0.0327216	9922
LHFPL3-AS1	0.032706	9923
SMIM15-AS1	0.0327059	9924
C3orf84	0.0327008	9925
AC117834.1	0.0326958	9926
TIGD7	0.0326895	9927
AC097522.2	0.0326878	9928
CCDC43	0.0326789	9929
C11orf96	0.0326685	9930
DNASE1L2	0.0326636	9931
CENPX	0.0326573	9932
AC092620.1	0.0326546	9933
ZKSCAN3	0.0326529	9934
MDFIC	0.0326513	9935
SYF2	0.0326502	9936
GUK1	0.0326489	9937
ZNF780A	0.032643	9938
MARVELD1	0.0326428	9939
AL360015.1	0.0326276	9940
CLK2	0.0326102	9941
DDX20	0.0326053	9942
METTL5	0.0325934	9943
SH3BP1	0.0325758	9944
LINC01193	0.0325597	9945
AC069234.1	0.0325587	9946
CERS1	0.0325475	9947
TUBB2B	0.0325466	9948
GABPB1-IT1	0.0325447	9949
ENDOG	0.0325387	9950
AC099344.3	0.0325316	9951
TBCE.1	0.0325284	9952
MRPL35	0.0325194	9953
TMEM8A	0.0325168	9954
AC068643.1	0.0325124	9955
GPN2	0.0325074	9956
FBXO46	0.0325042	9957
GON7	0.0325029	9958
PHF8	0.0324978	9959
ENPP3	0.0324956	9960
AC009262.1	0.0324944	9961
ARMT1	0.0324914	9962
LAMC3	0.0324826	9963
AC084125.2	0.0324821	9964
ATG10	0.0324734	9965
MMGT1	0.0324536	9966
PNN	0.0324421	9967
AC008751.3	0.0324341	9968
MAMSTR	0.0324332	9969
CORT	0.0324263	9970
CLPP	0.0324169	9971
FRMPD2	0.0324153	9972
LINC00634	0.0324147	9973
RBM8A	0.0324141	9974
SNX17	0.0324079	9975
COX14	0.0324004	9976
BARX2	0.0323955	9977
SERPINF1	0.0323944	9978
FRZB	0.0323843	9979
NTSR1	0.0323799	9980
RANGRF	0.032379	9981
DCN	0.0323779	9982
ZNF749	0.0323747	9983
SSTR3	0.0323735	9984
NOA1	0.0323735	9985
PA2G4	0.0323635	9986
EIF5A2	0.0323617	9987
AC087883.2	0.0323474	9988
TRIM58	0.0323428	9989
ZNRF2	0.0323417	9990
AL158152.1	0.0323373	9991
RPL31	0.0323344	9992
LIMD1	0.0323344	9993
AC034139.1	0.0323271	9994
PSMB1	0.032326	9995
AC022679.2	0.0323089	9996
FAM89A	0.0323027	9997
MIR1-1HG-AS1	0.0322918	9998
SH2D4B	0.0322908	9999
AC027312.1	0.0322769	10000
AL049651.2	0.0322768	10001
KCTD3	0.032269	10002
KIAA1614	0.0322521	10003
AC145124.1	0.0322485	10004
ARMC7	0.0322357	10005
ERI3	0.032232	10006
HEXD	0.0322284	10007
TSPAN33	0.0322259	10008
AL355312.3	0.0322204	10009
COQ10A	0.0322136	10010
CKLF	0.0322095	10011
AL022311.1	0.0322021	10012
TMC2	0.0321801	10013
CRIM1-DT	0.0321794	10014
RPL36AL	0.0321751	10015
AC008780.1	0.0321732	10016
HSPBAP1	0.0321727	10017
C1orf50	0.0321626	10018
B4GALT7	0.0321524	10019
TEX29	0.0321439	10020
MRPS23	0.0321435	10021
HAS2-AS1	0.0321343	10022
AL591002.1	0.0321304	10023
AC127526.2	0.0321292	10024
UBALD1	0.032128	10025
GGCX	0.0321251	10026
FEM1A	0.0321166	10027
SRSF6	0.0321069	10028
MALSU1	0.0321068	10029
NT5DC2	0.0321005	10030
AGMAT	0.03209	10031
TCTE1	0.032062	10032
KIAA0355	0.0320485	10033
KCNQ5-IT1	0.0320442	10034
AL589645.1	0.0320401	10035
PCBP3	0.0320357	10036
OR9Q1	0.0320355	10037
CWF19L2	0.0320343	10038
MAP3K15	0.0320245	10039
Z94721.3	0.0320226	10040
AC068787.2	0.0320222	10041
CLDND2	0.0320215	10042
AC009148.1	0.032021	10043
ZKSCAN4	0.0320165	10044
ILK	0.0320153	10045
EXOC3-AS1	0.0320095	10046
DSCAML1	0.0320083	10047
UXT-AS1	0.0320076	10048
PEX19	0.032005	10049
ZNF550	0.0319968	10050
ZNF112	0.0319961	10051
PLCD4	0.0319885	10052
MC1R	0.0319864	10053
LINC01341	0.0319838	10054
ZNF433	0.0319789	10055
NAMPT	0.0319782	10056
RNF139	0.0319723	10057
DNPH1	0.0319697	10058
RRP36	0.0319651	10059
PRPSAP2	0.0319568	10060
PRIMPOL	0.0319567	10061
TMEM250	0.0319459	10062
DCAF16	0.0319454	10063
MMP26	0.0319452	10064
NXNL2	0.0319448	10065
FREM3	0.0319258	10066
ARSJ	0.031919	10067
SMDT1	0.0319123	10068
AC103706.1	0.0318949	10069
GADD45A	0.0318947	10070
AL691432.4	0.0318929	10071
CASP6	0.0318921	10072
RPL26L1	0.031891	10073
TRIM73	0.0318714	10074
ZFP28	0.0318712	10075
TEKT5	0.0318666	10076
LINC01393	0.0318636	10077
ANAPC2	0.0318632	10078
HCG24	0.031863	10079
SMUG1	0.0318577	10080
DCTN6	0.0318512	10081
NTHL1	0.0318471	10082
AC023790.2	0.0318448	10083
AC022034.1	0.0318435	10084
AC011511.2	0.0318424	10085
REPIN1	0.0318389	10086
AC108673.3	0.0318293	10087
AL137003.2	0.0318284	10088
TDRD6	0.031828	10089
C1orf53	0.0318148	10090
C10orf82	0.0318018	10091
PRKAB1	0.0317949	10092
SLC25A32	0.0317881	10093
PYM1	0.0317787	10094
ZNF12	0.0317761	10095
AP006295.1	0.0317684	10096
AIM2	0.0317584	10097
BTN3A3	0.031751	10098
PNPLA2	0.0317412	10099
EPHA1-AS1	0.03174	10100
ARG1	0.0317399	10101
PCDHGA1	0.0317362	10102
LINC00964	0.0317348	10103
OPCML-IT2	0.0317277	10104
SDCBP2	0.0317272	10105
GEMIN2	0.0317249	10106
NANP	0.0317201	10107
UNG	0.0317183	10108
RABGGTA	0.0317151	10109
TPRKB	0.0317148	10110
IGSF22	0.0317109	10111
ODC1	0.0317096	10112
NCL	0.031694	10113
AL109615.4	0.0316835	10114
CYP3A5	0.031679	10115
SHMT2	0.0316759	10116
RBBP9	0.0316757	10117
AC090907.2	0.0316716	10118
COPS5	0.0316678	10119
RPGR	0.0316606	10120
GPN1	0.0316579	10121
RALB	0.0316565	10122
HAUS7	0.0316556	10123
H3F3A	0.0316445	10124
CCZ1B	0.031643	10125
AL442128.2	0.0316419	10126
ZSCAN25	0.0316361	10127
SDR16C5	0.0316284	10128
AC127070.2	0.0316206	10129
MAP3K20	0.0316201	10130
COMMD5	0.0316194	10131
LINC00909	0.0316099	10132
ASB6	0.0316087	10133
NUDT10	0.0316029	10134
UFC1	0.031596	10135
AC104335.2	0.0315945	10136
FAM214A	0.0315914	10137
TTTY10	0.0315883	10138
AC018638.6	0.0315813	10139
FALEC	0.031564	10140
NOTCH2	0.0315555	10141
NOG	0.0315543	10142
TM2D2	0.0315476	10143
EIF4EBP1	0.0315449	10144
HPS3	0.0315446	10145
FAM242A	0.0315443	10146
AC068658.1	0.0315407	10147
TP63	0.0315334	10148
EXOC3	0.0315329	10149
AP001021.3	0.0315259	10150
YBEY	0.0315202	10151
AC243964.3	0.0315199	10152
AC097467.3	0.0315197	10153
MGAT2	0.0315113	10154
THOC3	0.0315084	10155
ZNF219	0.031506	10156
BTN3A1	0.0314996	10157
SLC41A1	0.0314993	10158
CD40	0.0314971	10159
AL512380.1	0.0314965	10160
AHCYL2	0.0314964	10161
FAM169B	0.0314952	10162
SOCS4	0.031479	10163
LINC02696	0.0314731	10164
PSPN	0.0314668	10165
LRRC17	0.0314593	10166
LINC01616	0.0314578	10167
SDCCAG8	0.0314575	10168
AC011900.1	0.0314559	10169
NIPBL-DT	0.0314545	10170
TNFAIP2	0.0314524	10171
ETFA	0.031451	10172
EPM2A	0.0314496	10173
RPS21	0.0314481	10174
TRIM13	0.0314465	10175
LRRC55	0.0314437	10176
LINC02208	0.0314436	10177
DCAF15	0.0314361	10178
FUT11	0.0314322	10179
SUN3	0.0314317	10180
MST1	0.031429	10181
EGR4	0.0314167	10182
PPP5D1	0.0314145	10183
SMKR1	0.0314086	10184
SRPRA	0.031399	10185
DUSP12	0.0313861	10186
WDR74	0.0313772	10187
AL159978.1	0.0313732	10188
RIDA	0.0313678	10189
EFCAB12	0.0313611	10190
MPP3	0.0313594	10191
PROM1	0.0313575	10192
GEMIN7-AS1	0.0313476	10193
TMEM159	0.0313355	10194
AC016590.1	0.0313252	10195
AL133405.2	0.0313229	10196
HSD17B11	0.0313154	10197
AL031428.1	0.0313116	10198
ASPM	0.0313094	10199
NOS2	0.0312901	10200
CD101	0.0312901	10201
INTS6	0.0312901	10202
ZNF501	0.0312877	10203
TM9SF1	0.0312819	10204
PHYH	0.0312748	10205
LINC00265	0.0312716	10206
THAP1	0.0312629	10207
SCARB1	0.0312513	10208
SRCAP	0.031245	10209
IGFBP6	0.0312427	10210
C20orf96	0.0312413	10211
AC140847.2	0.0312401	10212
NOB1	0.0312301	10213
NIFK	0.0312279	10214
WDR81	0.0312277	10215
AC046168.2	0.0312254	10216
AC006355.2	0.0312238	10217
LINC02018	0.0312203	10218
RADIL	0.0312184	10219
ALDH8A1	0.0312122	10220
AC026124.1	0.0312117	10221
AL137027.1	0.0312027	10222
WDR64	0.0312004	10223
MTMR11	0.0311888	10224
AL691432.2	0.0311768	10225
SEPHS2	0.031176	10226
MTO1	0.0311706	10227
GRM5-AS1	0.0311634	10228
YTHDF1	0.0311585	10229
AL365204.1	0.031155	10230
MTERF3	0.0311512	10231
RPL29	0.0311498	10232
KLHL26	0.0311488	10233
KCNS1	0.0311434	10234
AP000766.1	0.0311402	10235
CSKMT	0.0311307	10236
AC010680.3	0.0311283	10237
AC026356.1	0.0311248	10238
C12orf40	0.0311198	10239
AC105180.2	0.0311194	10240
AC010967.1	0.0311178	10241
LRRC75A	0.0311101	10242
SF3A1	0.0311069	10243
DNAJB4	0.0310985	10244
AL731559.1	0.0310915	10245
DRC3	0.0310803	10246
SMURF2	0.0310749	10247
AC012508.1	0.0310716	10248
FAM200A	0.0310677	10249
HENMT1	0.0310673	10250
PRC1	0.0310644	10251
RNF20	0.0310568	10252
JMJD6	0.0310472	10253
PRSS53	0.0310423	10254
AC120036.4	0.0310344	10255
AC011455.6	0.0310255	10256
FBLN2	0.03102	10257
PABPC4	0.0310199	10258
LINC01951	0.0310188	10259
NUCB1-AS1	0.0310167	10260
AL356599.1	0.031014	10261
MKNK2	0.031007	10262
RNF26	0.0310049	10263
ZFX	0.0309895	10264
RRM1	0.0309861	10265
CEBPZ	0.0309845	10266
GTF2H2C	0.0309789	10267
CHCHD1	0.0309677	10268
AP006623.1	0.0309649	10269
STARD5	0.0309619	10270
SNHG19	0.0309569	10271
CCDC74A	0.0309539	10272
LINC02607	0.030947	10273
SLC66A1L	0.0309466	10274
OCEL1	0.030939	10275
ZNF578	0.0309359	10276
COPS7B	0.0309325	10277
COX7A1	0.0309186	10278
TUBG1	0.0309156	10279
NABP1	0.0309132	10280
CASP3	0.0309091	10281
CCDC82	0.0309041	10282
CD274	0.0309026	10283
PICK1	0.0308998	10284
NEDD9	0.0308909	10285
2024-03-02	0.0308813	10286
UNK	0.0308776	10287
MDM1	0.0308759	10288
PHIP	0.0308668	10289
ALG10B	0.0308632	10290
AL080317.1	0.0308592	10291
SF3B6	0.0308568	10292
C5orf47	0.0308513	10293
NKIRAS2	0.0308464	10294
SERF2	0.0308301	10295
SAAL1	0.0308254	10296
RASSF7	0.0308191	10297
IARS2	0.0308116	10298
COX20	0.0308025	10299
TCAP	0.0307965	10300
MYOCOS	0.0307963	10301
AC092329.4	0.0307959	10302
KIAA0930	0.0307869	10303
RAD17	0.0307815	10304
CHEK1	0.0307748	10305
TASOR	0.0307642	10306
ESS2	0.0307619	10307
AC103758.1	0.0307603	10308
STAC3	0.0307593	10309
FSIP2-AS1	0.0307522	10310
SLC35A2	0.0307444	10311
RPL38	0.0307346	10312
AC119403.1	0.0307309	10313
LY6G5C	0.0307276	10314
RNF167	0.0307101	10315
MPZL3	0.0307058	10316
AC092125.1	0.0307023	10317
ZNF436	0.030701	10318
TYW1B	0.0306951	10319
AC116535.1	0.0306947	10320
CYB5D1	0.0306885	10321
ZNF266	0.030687	10322
AL356740.1	0.0306767	10323
RPS18	0.0306686	10324
AC093817.2	0.0306681	10325
VPS72	0.0306655	10326
ZNF92	0.0306613	10327
AC006296.3	0.0306593	10328
AL353709.1	0.0306502	10329
AC244131.2	0.0306482	10330
PCOLCE2	0.0306335	10331
LINC01876	0.0306285	10332
LINC02268	0.0306197	10333
ARMC5	0.0306121	10334
ATP2C2-AS1	0.030608	10335
LEPR	0.0306051	10336
ZNF320	0.0305953	10337
BLACAT1	0.0305904	10338
ZNF865	0.0305833	10339
LDHAL6A	0.0305808	10340
AL358937.1	0.0305779	10341
QTRT2	0.0305725	10342
RPL39	0.0305723	10343
PCDHB10	0.0305705	10344
AC002094.4	0.0305638	10345
FCSK	0.0305619	10346
MEA1	0.0305565	10347
PTBP1	0.0305517	10348
AC096747.1	0.0305482	10349
CLPX	0.0305367	10350
IDUA	0.030535	10351
CCNB1	0.0305338	10352
CCDC183	0.0305331	10353
B3GNT4	0.0305271	10354
GPT2	0.0305255	10355
LINC02595	0.0305211	10356
CHMP2B	0.0305189	10357
C1RL-AS1	0.0305123	10358
UCK1	0.0305047	10359
AC012467.2	0.0304989	10360
IGSF5	0.0304938	10361
ANK3	0.0304878	10362
THNSL1	0.0304875	10363
ONECUT1	0.0304833	10364
AC026894.1	0.0304796	10365
AC027601.4	0.0304754	10366
ABI3BP	0.0304704	10367
ZNF195	0.0304656	10368
MYADM	0.030455	10369
C9orf106	0.0304487	10370
AP001924.1	0.0304486	10371
AC009041.2	0.030447	10372
GPR156	0.0304453	10373
AC064807.1	0.0304405	10374
LRRC66	0.0304368	10375
LIG4	0.0304359	10376
LINC02043	0.0304356	10377
WDR86	0.0304342	10378
ING2	0.0304333	10379
VAMP7	0.0304306	10380
AC140912.1	0.0304267	10381
ZFP3	0.0304202	10382
STARD3	0.0304184	10383
TTC12	0.0304065	10384
PPP1CC	0.0303978	10385
HNRNPH3	0.0303971	10386
AL390195.1	0.0303962	10387
GADD45G	0.0303944	10388
NBAT1	0.0303849	10389
MRM2	0.0303827	10390
MOCS3	0.0303821	10391
NOP16	0.0303813	10392
CHAF1A	0.0303783	10393
INAVA	0.0303774	10394
HAUS6	0.0303761	10395
ZNF639	0.0303722	10396
ZCCHC18	0.030358	10397
AC016576.1	0.030337	10398
AC007877.1	0.0303357	10399
F2R	0.0303355	10400
LINC00663	0.0303347	10401
POLR3E	0.0303274	10402
ZNF184	0.0303254	10403
HIRIP3	0.0303245	10404
SRSF3	0.0303135	10405
LINC00886	0.0303117	10406
SMIM18	0.030311	10407
POLR2D	0.03031	10408
SNIP1	0.0303052	10409
AC007285.1	0.0303023	10410
LINC02797	0.0303016	10411
ENGASE	0.0303003	10412
USP39	0.0302992	10413
COX17	0.0302933	10414
AL158068.2	0.03029	10415
AL139246.5	0.0302892	10416
UTP11	0.0302886	10417
AL445223.1	0.0302848	10418
GORASP1	0.0302798	10419
BSG	0.0302794	10420
ZKSCAN2	0.0302743	10421
CTXN2	0.0302729	10422
SPATA5	0.0302723	10423
ZNF30	0.0302701	10424
PCGF5	0.03027	10425
AL359915.1	0.0302662	10426
EXOSC5	0.0302616	10427
POLRMT	0.0302603	10428
CCND1	0.0302429	10429
AC022469.1	0.0302409	10430
CLN3	0.0302372	10431
TMEM11	0.0302275	10432
RAB29	0.0302222	10433
GBE1	0.0302168	10434
EIF2B4	0.0302104	10435
AC068489.1	0.0301972	10436
C1S	0.0301972	10437
AC011379.2	0.0301843	10438
TMEM168	0.0301838	10439
MRPL20	0.0301816	10440
SUSD6	0.0301796	10441
AL390195.2	0.0301777	10442
AC113137.1	0.0301754	10443
AC007686.3	0.0301703	10444
ACAP1	0.03017	10445
GOLGA6L9	0.0301687	10446
MANF	0.0301675	10447
IER2	0.0301593	10448
AF279873.3	0.0301584	10449
TFAP4	0.0301581	10450
ZNF326	0.0301526	10451
CDC16	0.0301472	10452
Z93403.1	0.0301413	10453
DUS3L	0.03014	10454
SLC37A4	0.0301386	10455
ERN1	0.0301329	10456
ZNF302	0.0301285	10457
GRPEL2-AS1	0.0301273	10458
LINC02102	0.0301129	10459
AC084361.1	0.0301094	10460
PLCG1	0.0300871	10461
AC066585.1	0.0300838	10462
THAP7	0.0300826	10463
XRN2	0.030079	10464
RPL41	0.0300664	10465
AC010267.1	0.0300622	10466
AL445207.1	0.0300553	10467
PPIAL4G	0.0300383	10468
C19orf53	0.0300336	10469
AL118505.1	0.0300327	10470
DIRC3-AS1	0.030031	10471
ANKRD49	0.0300282	10472
AC090138.1	0.0300264	10473
KIAA2013	0.0300252	10474
UBE2F	0.0300076	10475
IQCK	0.030005	10476
AC024257.3	0.0300023	10477
BOD1	0.0299948	10478
SENP3	0.0299893	10479
BCAR3	0.0299882	10480
RPL9	0.0299836	10481
TXNDC9	0.0299794	10482
FBXO8	0.0299713	10483
AC096642.1	0.0299591	10484
GABRG1	0.0299574	10485
ADAM29	0.0299521	10486
IFRD1	0.029951	10487
C17orf58	0.0299479	10488
KIF12	0.0299411	10489
PHB	0.0299404	10490
LRRC59	0.0299281	10491
TCEA1	0.0299272	10492
SPTLC1	0.0299246	10493
LINC01117	0.0299196	10494
ZNF77	0.0299154	10495
JUNB	0.0298941	10496
AL136985.3	0.0298892	10497
MRPL17	0.0298871	10498
AC016168.4	0.0298763	10499
AC020930.1	0.0298758	10500
C8orf82	0.0298738	10501
NECAP2	0.0298717	10502
CDCP1	0.0298633	10503
CEMIP2	0.0298632	10504
CEL	0.0298619	10505
GLB1L2	0.0298531	10506
AARD	0.0298489	10507
FAM215B	0.0298447	10508
PALB2	0.0298446	10509
CBLN1	0.0298369	10510
AP000704.1	0.0298305	10511
ZNF740	0.0298271	10512
FMNL3	0.0298238	10513
AP000892.1	0.0298233	10514
HR	0.0298213	10515
DVL2	0.0298202	10516
FANCI	0.0298128	10517
PDCL	0.0298029	10518
CCDC88B	0.0297946	10519
MED30	0.0297821	10520
FLAD1	0.0297808	10521
LSM3	0.0297779	10522
POP5	0.0297762	10523
PCK2	0.029769	10524
ADRA2A	0.0297648	10525
FH	0.0297625	10526
POT1	0.0297608	10527
VN1R1	0.0297599	10528
CIAO2B	0.0297468	10529
PIH1D1	0.0297439	10530
NBPF12	0.0297312	10531
ANKRD28	0.0297271	10532
TMEM53	0.0297222	10533
RFC2	0.0297123	10534
MKRN2OS	0.0297092	10535
AC073578.1	0.0297008	10536
LINC00894	0.029697	10537
KANSL2	0.0296915	10538
OPN5	0.0296905	10539
TVP23B	0.0296876	10540
NELFE	0.0296852	10541
NFS1	0.0296817	10542
GCK	0.029676	10543
PGS1	0.0296647	10544
DCAF8	0.0296604	10545
AC096733.2	0.0296538	10546
RACGAP1	0.0296531	10547
AL390860.1	0.0296496	10548
SLC7A9	0.0296368	10549
NEB	0.0296367	10550
AC105450.1	0.0296348	10551
LINC02012	0.0296341	10552
AL590822.1	0.0296335	10553
SYT2	0.029607	10554
MOB1A	0.0295953	10555
PDCD2L	0.0295948	10556
RDH14	0.0295945	10557
AC096711.2	0.0295926	10558
LINC00440	0.0295801	10559
AL161772.1	0.0295799	10560
AC023593.1	0.0295757	10561
SNHG3	0.0295751	10562
TFRC	0.0295668	10563
ZNF730	0.0295639	10564
AMACR	0.0295632	10565
AC096577.1	0.0295631	10566
MESP1	0.0295601	10567
SPATC1L	0.0295538	10568
AL353595.1	0.0295515	10569
MPDU1	0.0295437	10570
GLRA1	0.0295434	10571
CCDC137	0.0295321	10572
ITFG1-AS1	0.0295293	10573
LINC02680	0.0295268	10574
DAP	0.0295237	10575
THSD8	0.0295223	10576
CIB4	0.0295199	10577
BAX	0.0295139	10578
RRP1	0.0295108	10579
NKAP	0.0295051	10580
ZNRD1	0.0295046	10581
UTP25	0.0295033	10582
DSN1	0.0294973	10583
RHOXF1	0.0294955	10584
ERICH2	0.0294938	10585
USP51	0.0294855	10586
Z94160.1	0.0294782	10587
SMAD2	0.0294765	10588
UPK3BL1	0.0294751	10589
CNOT11	0.0294719	10590
PPAN	0.029458	10591
SPAG5	0.0294551	10592
DDT	0.0294539	10593
AP005131.6	0.0294503	10594
PATE2	0.0294458	10595
CSE1L	0.0294428	10596
LINC00658	0.0294423	10597
MRPS17	0.0294393	10598
AL031772.1	0.0294361	10599
AC092279.1	0.029432	10600
AC055714.1	0.0294311	10601
Z82196.2	0.0294263	10602
TMEM150A	0.0294236	10603
RPL18	0.0294229	10604
NIP7	0.0294202	10605
AC105230.1	0.0294193	10606
SNHG31	0.0294191	10607
AC113347.4	0.0294056	10608
CHRNE	0.029401	10609
HDHD2	0.029392	10610
AF121898.1	0.0293848	10611
COMMD8	0.0293504	10612
DCUN1D3	0.0293488	10613
AC008147.2	0.0293359	10614
GOLGA6L10	0.0293322	10615
ERG28	0.0293287	10616
CC2D1B	0.0293278	10617
SLC52A2	0.0293264	10618
ITGB1	0.0293262	10619
HEXIM2	0.0293257	10620
WDR63	0.0293247	10621
ADPGK	0.0293222	10622
PRADC1	0.0293203	10623
AP005059.1	0.0293087	10624
PIM2	0.0293026	10625
AAR2	0.0292996	10626
ATG2A	0.0292947	10627
CCNG1	0.0292941	10628
AC073840.1	0.0292859	10629
ZNF541	0.0292842	10630
CCDC134	0.0292841	10631
JMJD8	0.0292824	10632
C7orf26	0.0292758	10633
AC015540.1	0.0292728	10634
AP003419.3	0.029268	10635
DNAAF2	0.0292634	10636
ZC3H18	0.0292572	10637
ABHD12B	0.0292508	10638
LINC02482	0.0292409	10639
MIR4300HG	0.0292397	10640
AC024075.2	0.0292325	10641
TOMM22	0.0292314	10642
PTGS2	0.0292311	10643
LINC02058	0.0292311	10644
CCDC191	0.0292246	10645
RABGGTB	0.0292185	10646
IL17RC	0.0292158	10647
EGFL7	0.0292124	10648
OGG1	0.0292123	10649
KRBOX4	0.0292107	10650
AL355377.3	0.0291991	10651
AL121790.1	0.0291863	10652
TMEM258	0.0291804	10653
DGCR6	0.0291771	10654
FEZF2	0.0291764	10655
SLC25A25-AS1	0.0291701	10656
ACTR8	0.0291695	10657
TMEM60	0.0291605	10658
AL596087.3	0.0291602	10659
NOL6	0.0291527	10660
SCML1	0.0291495	10661
TMEM208	0.0291394	10662
AC110992.1	0.0291389	10663
AC087477.2	0.0291264	10664
GDE1	0.0291205	10665
AC051619.6	0.0291165	10666
AC005909.2	0.0291151	10667
LZIC	0.0291091	10668
GTF2H4	0.0291073	10669
AC124290.2	0.0291066	10670
CBX4	0.0290854	10671
AL591518.1	0.0290807	10672
SLC8A1-AS1	0.0290806	10673
MYDGF	0.0290796	10674
AC051619.5	0.0290786	10675
AL133475.1	0.0290765	10676
LINC01289	0.0290682	10677
LINC01931	0.0290646	10678
IGFBP2	0.0290417	10679
ITGA2B	0.0290373	10680
DANCR	0.0290332	10681
RNF7	0.029031	10682
RABL3	0.0290255	10683
KLRD1	0.0290225	10684
LINC01934	0.0290221	10685
KLF10	0.0290196	10686
FAM210B	0.0290145	10687
SLC27A3	0.0290142	10688
RPL10	0.0290091	10689
ZNF408	0.0290089	10690
CDK4	0.0290042	10691
POLR2L	0.0289863	10692
PPP1R3E	0.0289859	10693
DHRS4-AS1	0.0289822	10694
AL031275.1	0.0289808	10695
CNBP	0.0289781	10696
PIK3CG	0.0289773	10697
TOR2A	0.0289732	10698
PDZD11	0.0289722	10699
MOXD1	0.0289713	10700
VKORC1	0.0289663	10701
AC078980.1	0.0289587	10702
MGA	0.0289519	10703
LPA	0.0289506	10704
MESD	0.0289457	10705
TAPT1	0.0289454	10706
AC010198.2	0.0289395	10707
NUB1	0.0289392	10708
AC011939.2	0.0289305	10709
SPG21	0.028928	10710
PEF1	0.0289202	10711
ZNF202	0.0289185	10712
MRPL49	0.0289094	10713
CCDC117	0.0289092	10714
MMP23B	0.0289085	10715
RRM2	0.0288957	10716
KRTAP5-11	0.0288663	10717
TIMP4	0.0288578	10718
KCTD12	0.0288565	10719
LINC01011	0.0288454	10720
HADHA	0.028832	10721
PNO1	0.0288316	10722
PLAGL2	0.0288297	10723
RPSA	0.0288279	10724
DCLK3	0.0288277	10725
CYB5R3	0.0288248	10726
ZNF699	0.0288211	10727
FGF10	0.0288049	10728
LINC02141	0.0288023	10729
HNRNPR	0.028801	10730
MYLK4	0.028793	10731
TCAF2	0.0287909	10732
SAPCD1-AS1	0.0287834	10733
AL159169.2	0.0287814	10734
MRPL16	0.0287803	10735
AC093673.2	0.0287773	10736
ZNF506	0.0287655	10737
AC016949.1	0.0287521	10738
STK17A	0.0287443	10739
MYLK-AS1	0.0287373	10740
KIF5B	0.0287294	10741
C18orf21	0.0287272	10742
GRPEL1	0.0287228	10743
LIN28B-AS1	0.0287204	10744
RPL26	0.0287187	10745
PSMD6-AS2	0.0287113	10746
ZNF383	0.0287087	10747
AL390728.6	0.028707	10748
DAZAP2	0.0286852	10749
ISG15	0.0286839	10750
MVK	0.0286836	10751
PFAS	0.0286795	10752
LINC01176	0.0286717	10753
AC091576.1	0.0286713	10754
ORMDL3	0.0286614	10755
LINC02848	0.0286578	10756
CALML4	0.0286509	10757
DSC2	0.028649	10758
AC009107.2	0.0286481	10759
AC009301.1	0.0286421	10760
TCP10L	0.0286248	10761
LINC01429	0.0286155	10762
ICE2	0.0286134	10763
MYB	0.0286054	10764
BTF3	0.0286045	10765
TADA2B	0.0286028	10766
AC067751.1	0.0285897	10767
LINC01257	0.0285863	10768
ZHX3	0.0285712	10769
AC007009.1	0.0285691	10770
TMED3	0.028567	10771
SCGN	0.0285639	10772
GMEB1	0.0285561	10773
FAM106C	0.0285546	10774
ADRM1	0.0285418	10775
COASY	0.0285415	10776
PINLYP	0.0285162	10777
AC092848.2	0.0285125	10778
ZNF19	0.0285026	10779
CLEC11A	0.0285005	10780
SNHG4	0.0284885	10781
RESF1	0.0284874	10782
BIRC2	0.0284867	10783
OSER1	0.0284744	10784
MGARP	0.0284705	10785
AC073968.2	0.0284669	10786
SRD5A3	0.0284649	10787
ASB18	0.0284493	10788
AL138824.1	0.0284488	10789
FRMD6-AS1	0.0284465	10790
AC127164.1	0.02844	10791
C10orf143	0.0284255	10792
SEL1L	0.0284227	10793
MYL5	0.0284185	10794
AC112493.1	0.0284185	10795
ZDHHC19	0.0284174	10796
CYP26A1	0.0284142	10797
AP001266.2	0.0283996	10798
CA4	0.0283907	10799
RAD51AP2	0.0283778	10800
AC016816.1	0.0283715	10801
CRABP2	0.0283652	10802
CEP135	0.0283637	10803
METTL14-DT	0.0283631	10804
LYSMD3	0.0283622	10805
ZNF93	0.028359	10806
CCDC196	0.028347	10807
TPH2	0.0283294	10808
HMGXB4	0.0283096	10809
TFE3	0.0283087	10810
KRTCAP2	0.0282863	10811
AGRN	0.0282703	10812
AC008056.2	0.0282552	10813
AC012358.3	0.028254	10814
AC138969.1	0.0282508	10815
AC108690.1	0.0282454	10816
LINC00578	0.0282402	10817
CCDC18	0.0282306	10818
PYGL	0.0282299	10819
TMCO6	0.0282182	10820
TUT7	0.0282171	10821
NFYB	0.0282171	10822
ZNF835	0.0282149	10823
GPR39	0.0282149	10824
ZNF674	0.0282129	10825
TMEM199	0.0282101	10826
IMP4	0.0282085	10827
AL353138.1	0.0282053	10828
MBD4	0.0281938	10829
AL356020.1	0.0281915	10830
Z93943.1	0.0281872	10831
AC009065.4	0.0281793	10832
ABT1	0.0281777	10833
RAB11B	0.0281748	10834
PLCB3	0.0281732	10835
NCAPG2	0.0281669	10836
LINC00683	0.0281649	10837
PLAC8L1	0.0281588	10838
AC134312.1	0.0281576	10839
KATNA1	0.0281403	10840
CYB5RL	0.0281389	10841
IZUMO2	0.0281382	10842
LINC01090	0.028129	10843
ZFAND2A	0.028115	10844
CCDC102B	0.0281025	10845
KCTD9	0.0281013	10846
TMEM101	0.0281012	10847
AC010680.5	0.0280977	10848
TBP	0.0280959	10849
PLSCR3	0.0280939	10850
AC024028.1	0.0280892	10851
SMN1	0.0280889	10852
LINC02182	0.0280791	10853
AP001462.1	0.0280787	10854
STT3A	0.0280774	10855
SMIM11A	0.0280695	10856
NT5E	0.028064	10857
NOP10	0.0280635	10858
PCDHA4	0.0280484	10859
PDE6D	0.0280454	10860
OSGEPL1	0.0280397	10861
PCDH9-AS1	0.0280238	10862
SURF2	0.0280199	10863
TMEM14C	0.0280174	10864
LENG8-AS1	0.028016	10865
MMAA	0.0280025	10866
MX1	0.0279961	10867
AC010991.1	0.0279931	10868
UCHL1-AS1	0.0279891	10869
PIR	0.0279847	10870
TACO1	0.0279807	10871
THPO	0.0279802	10872
AL079343.1	0.0279792	10873
BET1	0.0279627	10874
AL133353.1	0.0279543	10875
NPM3	0.027953	10876
PM20D1	0.0279412	10877
RHNO1	0.0279405	10878
AL049869.3	0.0279396	10879
SELENOW	0.0279338	10880
PHB2	0.0279332	10881
OGFOD2	0.0279302	10882
CCDC127	0.0279271	10883
AC073167.1	0.0279226	10884
NOP14	0.0279194	10885
LY96	0.0279159	10886
FAM200B	0.0279154	10887
AC022762.2	0.0279154	10888
PHOSPHO1	0.0279082	10889
TMEM170A	0.027903	10890
TOPAZ1	0.0278921	10891
GYS2	0.0278794	10892
YJU2	0.0278764	10893
AC027288.1	0.0278697	10894
AC106897.1	0.0278667	10895
AL133367.1	0.0278636	10896
TMEM87B	0.0278629	10897
CCDC177	0.0278611	10898
C8orf87	0.0278574	10899
SMIM26	0.0278555	10900
CCDC28B	0.0278484	10901
AMIGO2	0.0278455	10902
SERTAD2	0.0278391	10903
ERAP1	0.027837	10904
ID2	0.0278341	10905
AC078789.1	0.0278338	10906
AC024337.2	0.027825	10907
MSANTD4	0.0278226	10908
AC113615.1	0.027822	10909
EEF1B2	0.0278172	10910
AC016152.1	0.0278105	10911
ZDHHC2	0.0278066	10912
TRIM41	0.0278039	10913
AC022558.2	0.0278006	10914
PCDHB11	0.0277976	10915
IFT74	0.027785	10916
NLRC3	0.0277712	10917
DPAGT1	0.0277674	10918
CSRP3-AS1	0.0277573	10919
MRPS18A	0.0277564	10920
MED18	0.0277545	10921
AC025366.1	0.0277515	10922
FAM149B1	0.0277514	10923
AC092546.1	0.0277351	10924
HLA-F	0.0277329	10925
TMC5	0.0277317	10926
AL359317.2	0.0277292	10927
LINC02652	0.0277188	10928
RBM34	0.0277126	10929
CALHM1	0.0277118	10930
PLK3	0.0277113	10931
LINC00587	0.0277069	10932
ZFAND4	0.0277067	10933
JMJD4	0.0277063	10934
ZNF121	0.0276994	10935
PAX5	0.0276983	10936
AP4M1	0.027698	10937
AC016526.2	0.0276892	10938
OR2M4	0.0276784	10939
CDK2AP1	0.0276762	10940
LOXL3	0.0276618	10941
AC025627.1	0.0276607	10942
AC131568.1	0.0276562	10943
SUPT4H1	0.027644	10944
FASTKD5	0.0276431	10945
ZSWIM9	0.0276417	10946
AC009312.1	0.0276346	10947
AC244636.3	0.0276331	10948
PSD4	0.027628	10949
NTF3	0.0276277	10950
TCF3	0.0276201	10951
PNMA5	0.0276157	10952
POU3F1	0.0276135	10953
PES1	0.0276127	10954
RIPK2	0.0276045	10955
MRPL46	0.0276011	10956
SZRD1	0.0275943	10957
AC004069.1	0.0275882	10958
POGK	0.0275843	10959
KCNK13	0.0275803	10960
PARPBP	0.0275756	10961
PLAUR	0.0275747	10962
AC022210.2	0.0275728	10963
ITGA4	0.0275716	10964
FASTKD3	0.0275653	10965
PRR22	0.0275635	10966
HHLA1	0.0275544	10967
SCAMP3	0.0275511	10968
MPPED2-AS1	0.0275483	10969
AL161785.1	0.0275482	10970
MIR4458HG	0.0275475	10971
CFP	0.0275442	10972
ITPRIPL1	0.0275426	10973
NSUN7	0.0275395	10974
PCOLCE	0.0275384	10975
DDX11-AS1	0.0275364	10976
ASAP3	0.0275353	10977
RMI2	0.0275341	10978
LINC02497	0.0275288	10979
NEK9	0.027513	10980
SZT2	0.0275111	10981
NUDT19	0.0275107	10982
OPRL1	0.0275011	10983
DNAH10	0.0275003	10984
AC013716.1	0.0274933	10985
AC007370.2	0.0274919	10986
GMEB2	0.0274812	10987
CHTOP	0.0274792	10988
AP003464.1	0.0274745	10989
TPTE2	0.0274729	10990
AC009185.1	0.0274687	10991
MIR4527HG	0.0274652	10992
AC024560.3	0.0274632	10993
ZNF579	0.027463	10994
AC139149.1	0.0274622	10995
KIF2A	0.0274573	10996
ALOXE3	0.0274512	10997
AC008267.5	0.0274508	10998
SMAD5	0.0274477	10999
MROH6	0.0274428	11000
NFKBIL1	0.0274401	11001
PCYT2	0.0274336	11002
ZFY	0.0274259	11003
TMEM143	0.027424	11004
AP001267.3	0.0274237	11005
AC011447.3	0.0274157	11006
FIZ1	0.027414	11007
TNNC2	0.0274135	11008
AC007611.1	0.0274074	11009
SMIM10L1	0.0274051	11010
RAD54B	0.0273972	11011
NPAP1	0.0273893	11012
AC211433.1	0.0273891	11013
STIL	0.0273869	11014
AC092666.1	0.0273727	11015
RSPRY1	0.0273656	11016
CRLF1	0.0273613	11017
ASPG	0.0273582	11018
CCDC22	0.0273558	11019
TTC34	0.0273524	11020
AL445242.1	0.0273426	11021
ARHGAP27	0.0273404	11022
C1RL	0.0273336	11023
FZD4	0.0273215	11024
ZNF703	0.0273092	11025
ACY1	0.0273064	11026
WRAP73	0.0272863	11027
C1orf162	0.0272816	11028
ZNF57	0.0272778	11029
SART1	0.0272773	11030
DOLPP1	0.0272735	11031
PRB1	0.0272712	11032
MRPL47	0.0272677	11033
C15orf40	0.0272591	11034
ARHGAP31	0.0272538	11035
AC021231.1	0.0272498	11036
TMEM88	0.0272495	11037
ERI2	0.0272494	11038
B3GNT7	0.0272457	11039
LINC01719	0.0272386	11040
CPTP	0.0272335	11041
CNOT3	0.0272333	11042
SGCB	0.0272325	11043
LINC01508	0.0272297	11044
MRPS12	0.0272242	11045
AP001267.1	0.0272233	11046
PLSCR1	0.027223	11047
RBIS	0.0272111	11048
CNPPD1	0.0272107	11049
ATP11B	0.0272063	11050
AC068724.3	0.0272016	11051
AC079630.1	0.0271978	11052
YAE1	0.0271912	11053
RASA4B	0.0271843	11054
LINC02240	0.0271723	11055
BBS12	0.0271668	11056
AC099791.2	0.0271658	11057
PLK5	0.0271645	11058
AL157392.2	0.0271629	11059
PNPLA3	0.0271441	11060
CLUL1	0.027143	11061
AC055854.1	0.0271412	11062
AC018685.3	0.0271369	11063
RPAP1	0.0271361	11064
TGFB1	0.0271257	11065
LNCTAM34A	0.0271231	11066
AC010198.1	0.0271186	11067
ZNF570	0.027118	11068
TDRD9	0.0271169	11069
LINC02143	0.0271111	11070
AC015849.1	0.0271084	11071
PGGT1B	0.027106	11072
SLC14A2-AS1	0.027103	11073
DNALI1	0.027102	11074
TBL1Y	0.0270992	11075
RPL28	0.0270963	11076
LHPP	0.0270912	11077
AC093249.2	0.0270861	11078
PPP1R1A	0.027084	11079
AP001781.1	0.0270644	11080
Z93022.1	0.0270637	11081
AL162431.1	0.0270612	11082
LINC01140	0.0270485	11083
AC002066.1	0.0270446	11084
AL592295.4	0.0270404	11085
CRIPAK	0.0270332	11086
LINC02298	0.0270328	11087
AL022151.1	0.0270323	11088
C9orf116	0.0270264	11089
CCDC97	0.0270201	11090
AC015726.1	0.0270193	11091
AC073349.1	0.0270091	11092
LINC00513	0.0270025	11093
TTI2	0.026999	11094
AC023095.1	0.0269965	11095
AC016587.1	0.0269941	11096
ZNF609	0.0269791	11097
AC025682.1	0.026972	11098
AL136369.2	0.0269683	11099
IGFBP4	0.0269649	11100
TXNDC5	0.0269595	11101
DNAH11	0.0269493	11102
TG	0.0269489	11103
AC010615.2	0.0269483	11104
AL450322.2	0.0269423	11105
NBEAL2	0.0269334	11106
AC124016.1	0.0269333	11107
AL592402.1	0.026929	11108
AC098969.2	0.0269278	11109
RPS19BP1	0.0269258	11110
HAUS5	0.0269198	11111
WNT7B	0.0269165	11112
AC090692.2	0.0268902	11113
MDC1	0.0268879	11114
EIF3D	0.0268874	11115
CLIC6	0.0268855	11116
RAE1	0.0268852	11117
GPR88	0.0268829	11118
ZNF14	0.0268828	11119
EXOC8	0.0268799	11120
AL356019.2	0.0268753	11121
CANT1	0.0268657	11122
AC079226.2	0.0268654	11123
NAXE	0.0268646	11124
CHST5	0.0268635	11125
AC116099.1	0.0268584	11126
NBR1	0.0268574	11127
AP000873.2	0.0268558	11128
FBXO4	0.0268541	11129
STK10	0.0268442	11130
CABP7	0.0268391	11131
DUSP2	0.0268286	11132
AP002336.2	0.0268197	11133
ITGA10	0.026814	11134
SERTAD4	0.0268122	11135
ZNF85	0.0268041	11136
KIF20B	0.0268029	11137
AL627171.2	0.0267979	11138
HTR6	0.026788	11139
BAZ1B	0.0267844	11140
HNRNPM	0.0267812	11141
SS18L2	0.0267775	11142
AP000867.5	0.0267739	11143
SSBP1	0.0267721	11144
RAMAC	0.0267709	11145
C3orf20	0.0267695	11146
ACCS	0.0267578	11147
TSPAN4	0.0267556	11148
OOSP3	0.0267554	11149
AL669970.3	0.0267487	11150
ZNF473	0.0267434	11151
AC009549.1	0.0267394	11152
P4HA3	0.0267325	11153
ARSF	0.0267298	11154
SPATA2	0.026727	11155
COMMD2	0.0267245	11156
COQ2	0.0267137	11157
MED20	0.0267039	11158
AC007996.1	0.0266968	11159
USP27X	0.0266957	11160
AC068279.2	0.0266948	11161
HIPK3	0.0266928	11162
SLC35A3	0.0266873	11163
PPP4R3B	0.0266849	11164
MTRF1	0.0266842	11165
HPF1	0.0266815	11166
LINC01676	0.0266812	11167
SNHG20	0.0266743	11168
OC90	0.0266602	11169
AL031073.2	0.0266577	11170
CRABP1	0.0266429	11171
APOA1	0.0266403	11172
AC107952.2	0.0266399	11173
AGBL2	0.0266336	11174
PLAG1	0.0266283	11175
LINC02464	0.0266275	11176
COA7	0.0266182	11177
AL365356.1	0.0266167	11178
ILF2	0.0266158	11179
AC007220.1	0.0266135	11180
AL357568.2	0.0266097	11181
TFIP11	0.026608	11182
STEAP3	0.0266059	11183
MORN2	0.026604	11184
AL109811.2	0.0266017	11185
AL591463.1	0.0266005	11186
NME9	0.0265912	11187
LINC00393	0.0265615	11188
EIF6	0.026556	11189
SNUPN	0.0265446	11190
ITPRID2	0.0265388	11191
ZFP1	0.0265375	11192
ZNF283	0.0265375	11193
YRDC	0.0265329	11194
AC006480.2	0.0265299	11195
AC007317.2	0.0265246	11196
MAP3K14-AS1	0.0265218	11197
HTR1D	0.0265148	11198
AL133335.1	0.0265037	11199
ZBTB22	0.0265011	11200
ZNF629	0.0264966	11201
MYO7A	0.0264963	11202
MAF1	0.0264943	11203
AL031666.3	0.0264897	11204
AL354794.1	0.0264876	11205
ZNF518A	0.0264812	11206
AC012213.4	0.0264745	11207
SPACA9	0.0264711	11208
C1QTNF9B	0.026452	11209
M1AP	0.0264441	11210
WDR76	0.0264421	11211
NIT1	0.0264408	11212
PCOLCE-AS1	0.0264207	11213
EEF1AKMT4	0.0264106	11214
ERICH5	0.0264063	11215
SAP30L	0.0264039	11216
AIMP2	0.0264035	11217
ZNF701	0.0264021	11218
PMVK	0.026399	11219
LAPTM4A	0.026397	11220
JAGN1	0.0263931	11221
AL391261.2	0.0263906	11222
PDGFRL	0.0263902	11223
NANOS1	0.026387	11224
AC006305.1	0.0263833	11225
FGF14-AS1	0.0263828	11226
SLURP2	0.0263723	11227
RPL27	0.026371	11228
HPGD	0.0263631	11229
CNPY4	0.0263536	11230
TAF5L	0.0263529	11231
PPP2R3C	0.0263364	11232
SLC25A19	0.0263291	11233
GPATCH3	0.0263186	11234
PCDHB13	0.026318	11235
RPS27A	0.0263161	11236
AC004817.4	0.0263136	11237
AL353811.1	0.026306	11238
PFDN6	0.0262999	11239
AP001816.1	0.0262946	11240
KPTN	0.0262933	11241
BCL10	0.0262763	11242
AC013731.1	0.026276	11243
NKD2	0.0262707	11244
SLC5A4	0.0262673	11245
NRG1-IT1	0.0262644	11246
HYKK	0.026253	11247
FAM192A	0.026252	11248
AC015849.4	0.0262509	11249
SLC25A33	0.0262292	11250
NRK	0.0262231	11251
MEX3B	0.0262184	11252
AL139147.1	0.026216	11253
IGSF6	0.0262031	11254
AC129803.1	0.0262016	11255
ARPIN	0.0261957	11256
JSRP1	0.0261948	11257
ADAMTS9-AS1	0.0261929	11258
ASTN2-AS1	0.0261893	11259
LINC01703	0.0261823	11260
AC073091.4	0.0261744	11261
USE1	0.0261724	11262
SAC3D1	0.0261664	11263
GTPBP8	0.0261654	11264
AC055717.1	0.0261647	11265
AMMECR1L	0.0261646	11266
CENPA	0.0261625	11267
CHCHD7	0.0261614	11268
AC092111.2	0.0261554	11269
THOC1	0.0261532	11270
AL391840.3	0.0261461	11271
FAM98A	0.026139	11272
AC139493.2	0.026136	11273
SH2D1B	0.0261356	11274
GEMIN6	0.0261333	11275
LINC01497	0.0261326	11276
SPDL1	0.026129	11277
KCNJ5	0.0261187	11278
GPR146	0.0261147	11279
KLHL41	0.0261118	11280
RGS16	0.0261106	11281
ASIC3	0.0261047	11282
NECTIN1	0.0261004	11283
OR2M2	0.0260965	11284
LAMTOR2	0.0260935	11285
ESRRB	0.0260897	11286
TIMM8B	0.0260886	11287
TRPS1	0.0260825	11288
ARHGAP15	0.0260818	11289
GJC1	0.0260813	11290
DMRTC1B	0.0260798	11291
TMEM214	0.0260761	11292
MTA2	0.0260732	11293
AC105213.1	0.026071	11294
SDHAF3	0.0260705	11295
LSMEM1	0.0260687	11296
WNT4	0.0260605	11297
SLC30A10	0.0260587	11298
C1QL3	0.026058	11299
NPW	0.0260549	11300
KIF26A	0.0260496	11301
LINC02631	0.0260485	11302
MC4R	0.0260485	11303
AP001033.1	0.0260424	11304
AC010913.1	0.0260397	11305
AC100779.1	0.026033	11306
ABCC12	0.026032	11307
ZFAS1	0.0260307	11308
NUP62	0.0260301	11309
NINJ1	0.026027	11310
MCM6	0.0260255	11311
FAM43A	0.0260205	11312
IMPDH2	0.0260144	11313
AC005480.1	0.0260128	11314
AC009996.1	0.0260116	11315
MAU2	0.0260067	11316
AC007785.1	0.0260059	11317
MGAT1	0.0260035	11318
ALDH1B1	0.026002	11319
MEI1	0.0259937	11320
IQCH-AS1	0.0259932	11321
ZXDB	0.0259928	11322
AP001636.3	0.0259913	11323
LINC00924	0.0259884	11324
GOLT1A	0.0259803	11325
ZNF564	0.0259757	11326
AC011092.2	0.0259729	11327
SPDEF	0.0259699	11328
ZNF576	0.0259624	11329
AL049830.3	0.0259465	11330
LINC00501	0.0259456	11331
AC109129.1	0.0259427	11332
CAD	0.0259412	11333
MAP2K6	0.0259407	11334
ATG101	0.0259358	11335
NKAPD1	0.0259288	11336
BCAT2	0.0259276	11337
C7orf57	0.0259233	11338
BX255923.2	0.025918	11339
TMEM238	0.0259161	11340
EREG	0.0259023	11341
LINC00571	0.0258886	11342
TMEM265	0.0258884	11343
AL022323.1	0.0258847	11344
AL157392.3	0.0258827	11345
ZNF597	0.025878	11346
SCIMP	0.0258777	11347
TMEM126A	0.0258723	11348
BEND3	0.0258696	11349
AC114316.1	0.0258696	11350
SMNDC1	0.0258694	11351
TAF11	0.0258598	11352
RAB36	0.0258551	11353
GNE	0.0258507	11354
INSR	0.02585	11355
FAM66B	0.0258389	11356
PSKH1	0.025838	11357
MRPL36	0.0258085	11358
NAA11	0.0258066	11359
LINC01550	0.025801	11360
IGSF10	0.0257969	11361
ZNF396	0.0257924	11362
SLC43A3	0.0257903	11363
AL121839.2	0.0257897	11364
TAF10	0.0257895	11365
EMILIN3	0.0257847	11366
AC013562.1	0.0257842	11367
RPL13A	0.0257829	11368
AC019330.1	0.025782	11369
AC008456.1	0.0257728	11370
AL356776.2	0.0257621	11371
PODN	0.0257605	11372
AC133550.3	0.0257549	11373
ZNF585B	0.0257546	11374
GABPB2	0.025751	11375
AC004817.1	0.0257488	11376
SMARCA5	0.0257444	11377
OXLD1	0.0257413	11378
LPL	0.0257368	11379
PET117	0.0257215	11380
MYH14	0.0257207	11381
ZNF23	0.0257191	11382
ZNF101	0.0257156	11383
AC093840.2	0.0257155	11384
AC090559.1	0.025711	11385
AC126696.1	0.0257082	11386
HTRA2	0.0257052	11387
AC116534.1	0.0257012	11388
APBB1	0.0257011	11389
FZD1	0.0256991	11390
PCDHB7	0.0256985	11391
SPIN4	0.025698	11392
ARMC1	0.0256738	11393
SNHG29	0.0256737	11394
BHMT2	0.0256568	11395
LINC00842	0.0256539	11396
STK26	0.0256538	11397
TMEM275	0.0256518	11398
PLGRKT	0.0256468	11399
RPS27	0.0256462	11400
AC009135.1	0.0256461	11401
MEIOB	0.0256443	11402
TSPAN31	0.0256434	11403
NKX3-1	0.0256269	11404
BCKDHB	0.025626	11405
RPS17	0.025625	11406
MPP2	0.0256243	11407
PUSL1	0.0256195	11408
GSG1L2	0.0256161	11409
FSIP2	0.0256132	11410
FRG1	0.0256082	11411
CLTCL1	0.0256072	11412
CDC26	0.0256047	11413
ABL1	0.0255951	11414
LIN54	0.0255949	11415
LIAS	0.0255871	11416
RUNDC3A-AS1	0.025577	11417
AC004584.3	0.0255768	11418
PPM1N	0.0255766	11419
KCTD6	0.0255765	11420
CDKN2AIP	0.0255739	11421
ZNF212	0.0255737	11422
TLE6	0.0255728	11423
FBXL8	0.0255719	11424
ZUP1	0.025565	11425
AC064807.2	0.0255626	11426
AC106795.2	0.0255474	11427
SPART-AS1	0.0255446	11428
ANAPC15	0.0255427	11429
AC068282.1	0.0255365	11430
VMP1	0.0255356	11431
AP001011.1	0.0255341	11432
AP001372.2	0.0255316	11433
HEIH	0.0255274	11434
LINC02698	0.0255254	11435
RASSF8	0.0255186	11436
AC015845.2	0.0255069	11437
ADORA2A	0.0255034	11438
SLC35F6	0.0255003	11439
UMODL1-AS1	0.0254768	11440
SDCBP2-AS1	0.0254726	11441
ZNF157	0.0254697	11442
DXO	0.0254684	11443
LINC02192	0.0254669	11444
PRKD2	0.0254499	11445
C20orf204	0.0254436	11446
S1PR3	0.0254413	11447
AC099521.1	0.0254312	11448
ZNF467	0.0254305	11449
RNF144A	0.0254265	11450
AC005753.3	0.025425	11451
THEMIS	0.025425	11452
AGBL5	0.0254232	11453
LINC01114	0.0254164	11454
TEDC1	0.0254149	11455
ZBTB26	0.0254146	11456
AC130466.1	0.0254126	11457
AC239860.4	0.0254064	11458
KIF18B	0.025406	11459
AL662844.4	0.0254025	11460
LINGO3	0.0253952	11461
RIOX2	0.0253927	11462
B3GAT1	0.0253898	11463
NLK	0.0253868	11464
SMC2	0.0253835	11465
AC027128.1	0.0253804	11466
SLC2A14	0.0253772	11467
AC024560.5	0.0253755	11468
YARS2	0.0253737	11469
RMI1	0.0253653	11470
MTRF1L	0.0253646	11471
FP700111.1	0.0253641	11472
CCDC151	0.0253623	11473
PIDD1	0.0253605	11474
SMG8	0.0253532	11475
CDYL	0.02535	11476
AL359764.3	0.0253378	11477
AC064836.3	0.0253334	11478
ARRDC4	0.0253334	11479
C17orf49	0.0253328	11480
TRAPPC2L	0.0253304	11481
DPP4	0.0253274	11482
DGCR10	0.0253258	11483
PPP1R8	0.0253238	11484
AC016822.1	0.0253192	11485
TARS	0.0253073	11486
MYCBP	0.0253072	11487
KLHL21	0.0252966	11488
CABCOCO1	0.0252951	11489
TSNAX	0.0252918	11490
AC107208.1	0.0252837	11491
AC011509.2	0.0252805	11492
AANAT	0.0252725	11493
AL034427.1	0.0252679	11494
SMIM20	0.0252628	11495
AC018362.1	0.0252621	11496
TMEM100	0.0252574	11497
REXO4	0.0252566	11498
EFCAB14	0.0252513	11499
TMEM54	0.025246	11500
AL355512.1	0.0252456	11501
CLSPN	0.0252429	11502
ACAD10	0.0252355	11503
AC003005.2	0.0252268	11504
AC067773.1	0.0252266	11505
SOWAHB	0.0252261	11506
MAPK15	0.0252215	11507
ARL4A	0.0252158	11508
AL356433.1	0.0252111	11509
ANKEF1	0.0252091	11510
AC079465.1	0.0252054	11511
EMC4	0.0252041	11512
TRMT5	0.0252021	11513
MIEN1	0.0252005	11514
ZNF330	0.0251921	11515
ZNF839	0.0251872	11516
PGBD4	0.0251858	11517
F8A1	0.0251847	11518
COBLL1	0.0251846	11519
ENKD1	0.0251718	11520
NFATC3	0.0251577	11521
HORMAD1	0.0251562	11522
AC016074.2	0.0251549	11523
MYLK	0.0251448	11524
GAL	0.0251438	11525
ARTN	0.025142	11526
TESMIN	0.0251413	11527
AL390838.1	0.0251339	11528
C15orf39	0.0251337	11529
LINC02857	0.0251329	11530
RPS15A	0.0251262	11531
LINC01655	0.0251255	11532
AC010280.2	0.0251176	11533
TRIM17	0.0251171	11534
AC103952.1	0.0251155	11535
TNNI3K	0.0251073	11536
DRAXIN	0.0251037	11537
PABPC1L2B	0.0250989	11538
ZNF497	0.0250973	11539
EDEM2	0.0250942	11540
TIMM10	0.0250925	11541
BUD31	0.0250918	11542
CD46	0.0250847	11543
AC019186.1	0.0250802	11544
TERB1	0.02508	11545
INSC	0.0250775	11546
SMN2	0.0250742	11547
SCCPDH	0.0250696	11548
LINC00887	0.0250615	11549
AC099521.3	0.0250596	11550
ZNF317	0.0250595	11551
LINC02444	0.0250589	11552
LINC02576	0.0250526	11553
TBC1D3D	0.025049	11554
AC010168.2	0.0250454	11555
MLH1	0.0250427	11556
AL158058.2	0.0250385	11557
LINC01918	0.0250229	11558
FAM24B	0.0250222	11559
MTERF1	0.0250203	11560
SNRPD3	0.0250017	11561
SCAF11	0.0249927	11562
KCTD21-AS1	0.0249908	11563
WNT8A	0.0249897	11564
PNPLA4	0.0249871	11565
SLC7A3	0.0249842	11566
LINC02397	0.0249817	11567
C2orf16	0.0249783	11568
GAR1	0.0249739	11569
AP005121.1	0.0249729	11570
LINC02836	0.0249713	11571
SKAP1	0.0249648	11572
INO80B	0.0249538	11573
ZNF282	0.024951	11574
AC012065.4	0.0249492	11575
OSER1-DT	0.0249471	11576
FRMD8	0.0249431	11577
AL591623.1	0.0249306	11578
AC034111.1	0.0249262	11579
SLC25A10	0.0249185	11580
NMB	0.0249163	11581
WDR24	0.0248979	11582
AC007218.1	0.0248942	11583
BIRC3	0.0248898	11584
AL157786.1	0.0248809	11585
STAT3	0.024877	11586
DPM3	0.0248726	11587
HSD11B2	0.0248711	11588
LINC02588	0.0248698	11589
XKR9	0.0248689	11590
RGS14	0.0248586	11591
NME6	0.0248577	11592
POLE3	0.0248507	11593
SCO2	0.0248494	11594
PSMB10	0.0248487	11595
POLR2I	0.0248461	11596
TNFRSF14	0.0248445	11597
HTR3A	0.0248399	11598
AC010632.1	0.0248291	11599
AC008700.1	0.0248272	11600
AC121764.1	0.024827	11601
ZMIZ1	0.0248269	11602
MYL7	0.0248204	11603
ZNF593	0.0248201	11604
IMP3	0.0248107	11605
TTF1	0.0248018	11606
ZNF790	0.0247927	11607
NCKAP5L	0.0247835	11608
CMPK2	0.0247814	11609
SH3BGRL3	0.0247728	11610
ZNF700	0.0247698	11611
SAP30	0.024756	11612
LINC02743	0.024748	11613
U95743.1	0.0247408	11614
AL158065.1	0.0247394	11615
RPL30	0.0247262	11616
AC023421.2	0.0247244	11617
AL356010.2	0.0247212	11618
THAP11	0.0247168	11619
AC245407.2	0.0247168	11620
ADAM19	0.024714	11621
POLR2J	0.024714	11622
S100A6	0.0247138	11623
CPED1	0.0247136	11624
AP001042.1	0.0247102	11625
TIMM17B	0.0247087	11626
AC011472.4	0.0247079	11627
AL033530.1	0.0247007	11628
AC009505.1	0.0246905	11629
IRF2BP1	0.0246901	11630
FZD9	0.0246844	11631
CFAP300	0.0246674	11632
SBDS	0.0246645	11633
ZFP41	0.0246638	11634
DOK7	0.0246619	11635
SMARCC1	0.0246592	11636
MATR3	0.0246533	11637
TMCO4	0.0246478	11638
MYBPHL	0.024641	11639
CFAP57	0.0246401	11640
LINC00943	0.0246378	11641
LXN	0.0246343	11642
CKS2	0.0246336	11643
JAKMIP2-AS1	0.0246292	11644
AC092125.2	0.0246257	11645
IL7	0.0246163	11646
CATIP-AS2	0.024616	11647
MRPL14	0.0245941	11648
CXorf38	0.0245912	11649
RTL8A	0.0245865	11650
LINC01018	0.0245856	11651
TMEM135	0.0245808	11652
DENND2A	0.0245784	11653
AL512283.1	0.0245784	11654
NRDE2	0.0245755	11655
PDCD6IP	0.0245631	11656
AZIN1-AS1	0.0245513	11657
ZNF555	0.0245484	11658
AC090946.1	0.0245398	11659
AC004797.1	0.0245359	11660
MTX1	0.0245342	11661
OSTC	0.0245332	11662
AP001160.2	0.0245302	11663
AL133453.1	0.0245297	11664
AC004034.1	0.0245281	11665
MRPL10	0.0245177	11666
SPDYE1	0.0245139	11667
LMNA	0.0245083	11668
AC008731.1	0.0245	11669
WIPI1	0.0244948	11670
AC123784.1	0.0244898	11671
RAP1B	0.0244877	11672
UBXN10	0.0244877	11673
COA5	0.0244848	11674
GTPBP4	0.0244841	11675
CHRNB3	0.0244821	11676
CACTIN	0.0244735	11677
LINC01954	0.0244631	11678
AC005599.1	0.0244621	11679
LCMT2	0.024459	11680
SETX	0.0244583	11681
AL031289.1	0.0244565	11682
AL391097.3	0.0244544	11683
FAU	0.0244531	11684
LINC00390	0.02445	11685
AL132709.7	0.0244483	11686
PRAF2	0.0244447	11687
LINC01968	0.0244405	11688
SCNN1G	0.0244392	11689
MPC1	0.0244342	11690
AC090229.1	0.0244304	11691
BCAS3	0.0244301	11692
AC025470.2	0.0244291	11693
TMA16	0.0244281	11694
AC007743.1	0.0244269	11695
LINC01606	0.0244246	11696
GMPPA	0.0244194	11697
VASP	0.0244166	11698
DMRTC1	0.0244108	11699
AC006003.1	0.0244086	11700
WDR41	0.0243985	11701
EIF4H	0.0243962	11702
LAMB3	0.0243919	11703
ZFYVE1	0.0243918	11704
CNBD2	0.0243875	11705
TRIM5	0.0243863	11706
AC073476.3	0.0243829	11707
LINC02691	0.0243822	11708
AL805961.1	0.0243819	11709
TUSC1	0.0243785	11710
LRIF1	0.0243732	11711
RPL36A	0.0243708	11712
ZNF704	0.0243615	11713
NPY5R	0.0243531	11714
SYNE2	0.0243511	11715
CA1	0.0243503	11716
MAK16	0.02435	11717
B3GALT5-AS1	0.0243496	11718
CD200R1	0.0243391	11719
AC012076.1	0.0243309	11720
AC093151.8	0.0243291	11721
SDR9C7	0.0243196	11722
MRPL51	0.0243194	11723
AC007406.5	0.0243185	11724
TPX2	0.0243132	11725
AL035252.2	0.0243092	11726
SYNCRIP	0.0243056	11727
AC010980.1	0.0243054	11728
AC009081.2	0.0243007	11729
CYP2C8	0.0242933	11730
AC022126.1	0.0242775	11731
BRF2	0.0242722	11732
LTBP2	0.0242707	11733
C2orf72	0.0242701	11734
SRRD	0.0242688	11735
AC100821.2	0.0242597	11736
TMEM212-AS1	0.0242592	11737
AC092338.3	0.0242558	11738
MAPT-IT1	0.0242509	11739
TYW5	0.0242449	11740
PPM1J	0.0242416	11741
FBRS	0.0242385	11742
NBPF1	0.024228	11743
AC131011.1	0.0242246	11744
ALG2	0.0242193	11745
AL158212.3	0.0242161	11746
C5orf66	0.0242155	11747
PRR34	0.0242117	11748
NAA80	0.0242035	11749
AC007114.2	0.0242017	11750
ZNF689	0.0241987	11751
GAU1	0.0241981	11752
CGGBP1	0.0241975	11753
AC020718.1	0.0241969	11754
SHARPIN	0.0241813	11755
SPAG17	0.0241801	11756
APH1A	0.0241743	11757
AC004076.2	0.0241621	11758
NUBP2	0.0241584	11759
AL033380.1	0.0241444	11760
LINC00457	0.0241417	11761
AC103858.1	0.0241323	11762
SNRPA	0.0241313	11763
AKT1S1	0.0241281	11764
ZNF285	0.0241242	11765
AC110023.1	0.0241213	11766
OR2L5	0.0241086	11767
ZNF34	0.0241071	11768
INIP	0.0241034	11769
AL355297.3	0.0240977	11770
AC023424.3	0.0240942	11771
LNCSRLR	0.0240941	11772
MACORIS	0.0240878	11773
AC113346.2	0.0240873	11774
CD6	0.0240864	11775
SNHG30	0.0240844	11776
ECRG4	0.0240834	11777
CCDC158	0.0240788	11778
TAF7L	0.0240732	11779
AL353613.1	0.0240725	11780
FSBP	0.0240705	11781
PLEKHM1	0.0240635	11782
PRPH2	0.024055	11783
COPS9	0.0240489	11784
MED22	0.024046	11785
AC083902.1	0.0240453	11786
ROCK1	0.0240443	11787
PXMP4	0.0240373	11788
AC011228.2	0.024029	11789
AC132872.1	0.0240283	11790
RPL27A	0.0240282	11791
ERICH6	0.0240236	11792
CISD3	0.0240219	11793
AC096669.1	0.0240193	11794
HYPK	0.0240189	11795
UBL3	0.0240186	11796
ZFPM2-AS1	0.0240132	11797
LRRC42	0.0240123	11798
LRP5L	0.0240117	11799
DDX11	0.0240098	11800
ZNF277	0.0240052	11801
CAPN2	0.0240001	11802
TATDN1	0.0239954	11803
AC055839.2	0.0239932	11804
AL008723.2	0.0239832	11805
AC133065.1	0.0239779	11806
ACOT2	0.0239636	11807
RPS13	0.0239634	11808
OLFM4	0.023963	11809
THAP10	0.0239565	11810
LINC02327	0.0239559	11811
PML	0.0239557	11812
PSMB6	0.0239556	11813
C16orf46	0.0239516	11814
KREMEN2	0.0239468	11815
AVPR1A	0.0239461	11816
AC026780.2	0.0239386	11817
CRIP3	0.0239375	11818
AC020637.1	0.0239296	11819
SLC35C1	0.0239224	11820
EBNA1BP2	0.0239195	11821
AC008708.2	0.023919	11822
INTS14	0.0239175	11823
AC114980.1	0.023917	11824
ZNF695	0.0239163	11825
SYCP3	0.0239141	11826
AC025175.1	0.0239108	11827
TRPM8	0.0239105	11828
LINC01133	0.0239086	11829
AC121342.1	0.0238989	11830
AC104335.1	0.023898	11831
AL589765.7	0.0238962	11832
MAMDC4	0.0238867	11833
AC021979.2	0.0238854	11834
AL355347.1	0.0238833	11835
LINC01007	0.0238829	11836
OPN4	0.0238812	11837
PRPF39	0.0238785	11838
ZNF79	0.0238588	11839
AKR1C2	0.023858	11840
RPRD1B	0.0238575	11841
AC090164.5	0.0238556	11842
AC003682.1	0.0238445	11843
RMC1	0.0238355	11844
ADGRD1	0.0238339	11845
ANO4	0.0238333	11846
ZNF182	0.0238294	11847
SPOUT1	0.0238293	11848
EIF2S3	0.0238213	11849
FAM122B	0.0238211	11850
AP006545.1	0.0238178	11851
HES6	0.0238151	11852
ADAM8	0.0238058	11853
AC093227.1	0.0238019	11854
LINC00574	0.023801	11855
BOLA2B	0.0237995	11856
LIMA1	0.0237952	11857
AC006063.2	0.023794	11858
TMEM203	0.0237923	11859
EXPH5	0.0237902	11860
KCTD18	0.0237895	11861
MTREX	0.0237891	11862
ZNF829	0.0237836	11863
AC092111.1	0.0237754	11864
SPRY1	0.0237733	11865
C3orf52	0.0237614	11866
AC105219.4	0.0237595	11867
AC093516.1	0.0237589	11868
AC139100.2	0.0237519	11869
PSTPIP2	0.0237506	11870
MAD2L1	0.0237439	11871
YIPF1	0.0237411	11872
AC127459.2	0.0237355	11873
LTB	0.023734	11874
CSTF1	0.0237331	11875
RNF217	0.0237274	11876
GMNC	0.0237267	11877
GALNT12	0.0237151	11878
AC068987.2	0.02371	11879
EFNA2	0.0237091	11880
OR2L2	0.023709	11881
ZNF787	0.0237051	11882
AC104794.3	0.0237045	11883
EGFL6	0.0237041	11884
AC023136.1	0.0237001	11885
TMEM251	0.0236916	11886
AL158077.2	0.0236915	11887
ADORA2A-AS1	0.0236903	11888
AC138123.1	0.0236827	11889
AC010789.2	0.0236813	11890
CLCA4-AS1	0.0236792	11891
DDIT3	0.0236775	11892
A1BG-AS1	0.0236748	11893
RFC4	0.0236747	11894
CUBN	0.0236737	11895
IKBKE	0.0236728	11896
TIMMDC1	0.0236704	11897
LINC00106	0.0236702	11898
AL590434.1	0.0236701	11899
FANCG	0.02367	11900
POLA1	0.0236603	11901
FAM3A	0.0236576	11902
ZNF253	0.0236565	11903
SYTL3	0.023645	11904
F2RL2	0.023638	11905
SPON2	0.0236345	11906
MUSTN1	0.0236326	11907
RPS14	0.023631	11908
AC026790.1	0.0236306	11909
AL731533.2	0.0236244	11910
RTL9	0.0236221	11911
ABCA12	0.023622	11912
MED7	0.0236212	11913
ARID5A	0.0236204	11914
Z97989.1	0.0236194	11915
FES	0.0236142	11916
AC103769.1	0.0236129	11917
PLK1	0.0236096	11918
COL18A1-AS1	0.0236085	11919
GJB7	0.0236073	11920
AC053503.1	0.0236061	11921
AL121992.1	0.0236032	11922
TEX12	0.0235996	11923
XACT	0.0235972	11924
LOX	0.0235954	11925
C6orf163	0.0235796	11926
SPATA41	0.0235771	11927
ACOXL	0.0235728	11928
SMIM30	0.0235586	11929
ZNF385D-AS1	0.0235508	11930
TBC1D3	0.0235489	11931
RGS5	0.0235369	11932
ATRIP	0.0235272	11933
TTLL3	0.023524	11934
LRRC14	0.0235206	11935
CDKL4	0.0235112	11936
TXNDC17	0.023499	11937
SLFNL1	0.0234902	11938
AC006043.1	0.023484	11939
NAV2-AS3	0.0234775	11940
CHMP6	0.0234774	11941
SUCLA2-AS1	0.023477	11942
GRID1	0.0234743	11943
MYOCD	0.0234728	11944
ZNF585A	0.0234713	11945
AL133334.1	0.0234685	11946
ILVBL	0.0234677	11947
AL358777.1	0.0234642	11948
SAP30BP	0.0234633	11949
SHROOM2	0.0234608	11950
SLC38A10	0.0234501	11951
AC064836.2	0.0234484	11952
LINC01501	0.0234471	11953
PABPC5	0.0234278	11954
AC124242.1	0.0234243	11955
AC097375.5	0.0234176	11956
AC126182.3	0.0234171	11957
HSF5	0.0234156	11958
AC022440.1	0.023414	11959
AC112487.1	0.0234126	11960
FGF22	0.0234098	11961
FUBP1	0.0234081	11962
AL596202.1	0.0234019	11963
AC073320.1	0.0234012	11964
AC093525.6	0.0233953	11965
LINC00900	0.0233951	11966
METTL17	0.0233948	11967
USF1	0.0233945	11968
BAG1	0.0233935	11969
CLIC5	0.0233788	11970
BMS1P14	0.0233751	11971
AL022328.3	0.0233706	11972
FAM171A1	0.0233671	11973
GFER	0.0233661	11974
LINC02320	0.023358	11975
SARDH	0.0233569	11976
NEUROD1	0.0233489	11977
SURF1	0.0233467	11978
TH2LCRR	0.0233433	11979
AL049775.2	0.0233418	11980
AC011498.1	0.0233286	11981
RCL1	0.0233272	11982
AL591848.2	0.02332	11983
IL11	0.0233174	11984
STKLD1	0.0233121	11985
AC092448.1	0.0233117	11986
MTNR1A	0.0233116	11987
UBL7	0.0233088	11988
EPN3	0.023298	11989
LINC01164	0.0232972	11990
ATP2B2-IT2	0.0232745	11991
CLCF1	0.0232712	11992
AC005410.2	0.0232658	11993
LINC01891	0.0232556	11994
AL359513.1	0.0232533	11995
AC021683.5	0.0232507	11996
AC007038.2	0.0232431	11997
SNAI3	0.0232379	11998
AC025160.1	0.0232337	11999
TMIE	0.0232333	12000
KAT5	0.0232314	12001
AL354712.1	0.0232301	12002
AC012409.2	0.0232236	12003
AC009275.1	0.0232172	12004
CPSF3	0.0232149	12005
PHKA1	0.0232079	12006
AC011407.1	0.0231997	12007
CCDC90B	0.0231989	12008
DDX23	0.0231856	12009
AL021368.1	0.0231819	12010
MRLN	0.0231784	12011
RIIAD1	0.0231778	12012
MCOLN3	0.0231762	12013
TRIM66	0.0231751	12014
DKK1	0.0231729	12015
FHOD1	0.0231616	12016
PCDHB4	0.0231555	12017
AC133919.1	0.0231515	12018
ZNF213	0.0231498	12019
PTPN22	0.0231488	12020
HAUS1	0.0231486	12021
CASTOR3	0.0231429	12022
ARHGEF7-AS2	0.0231387	12023
POP4	0.0231375	12024
RNASEL	0.0231359	12025
AC008771.1	0.0231268	12026
AC231759.2	0.0231249	12027
AC011374.1	0.0231239	12028
AC008115.2	0.0231196	12029
KIAA2012-AS1	0.0231143	12030
LMO7-AS1	0.0231114	12031
LINC00997	0.0231114	12032
AL139021.1	0.0231102	12033
AC079117.2	0.0231071	12034
ACTA2-AS1	0.0231042	12035
MSI1	0.0231012	12036
LINC01917	0.0230981	12037
COG8	0.0230963	12038
AC090912.1	0.0230915	12039
RMDN2-AS1	0.0230899	12040
AC022679.1	0.0230839	12041
CXCL12	0.0230812	12042
PIWIL4	0.0230777	12043
TAF9B	0.0230769	12044
CSRNP1	0.0230728	12045
HSPA14	0.0230684	12046
AC011337.1	0.0230673	12047
AC093673.1	0.023062	12048
SCML4	0.0230552	12049
KDM8	0.0230552	12050
SKIDA1	0.0230546	12051
AC083843.3	0.0230496	12052
SPDYA	0.0230482	12053
FAM83D	0.0230479	12054
SCAND1	0.0230464	12055
AC036176.1	0.023046	12056
SNORC	0.023044	12057
SP140	0.0230417	12058
EXO1	0.0230412	12059
PARP12	0.0230298	12060
AC009690.2	0.0230263	12061
CDKN1B	0.0230258	12062
RPS4Y1	0.0230226	12063
AC010327.7	0.0230222	12064
C19orf47	0.023015	12065
ZNF117	0.0230146	12066
QRSL1	0.0230134	12067
BOC	0.0230058	12068
P2RX2	0.0230051	12069
DNAH3	0.0229907	12070
LRRC53	0.0229855	12071
CCR6	0.0229809	12072
CYP3A43	0.0229801	12073
C9orf64	0.0229759	12074
FXYD5	0.0229614	12075
AC239800.2	0.0229553	12076
PEX10	0.0229544	12077
SPATA5L1	0.0229534	12078
AC093824.2	0.0229321	12079
AC007922.3	0.0229316	12080
TAB1	0.0229286	12081
TOE1	0.0229182	12082
C10orf67	0.0229163	12083
MASTL	0.0229116	12084
AC005394.1	0.0229079	12085
AC007319.1	0.0229078	12086
AL713852.1	0.0229076	12087
TRIM35	0.0229012	12088
AP5S1	0.0228888	12089
ZNF778	0.0228885	12090
CNOT8	0.0228863	12091
AC069437.1	0.022885	12092
AC106894.1	0.0228844	12093
GTPBP2	0.0228841	12094
AC008691.1	0.0228801	12095
AL355834.2	0.0228722	12096
ZNF503	0.022871	12097
DRD5	0.0228698	12098
AIFM3	0.0228655	12099
SSR3	0.0228614	12100
AC103808.2	0.0228579	12101
AL392083.1	0.0228569	12102
AC138904.1	0.0228524	12103
CATIP	0.0228499	12104
ZNF823	0.0228479	12105
CRYBB2	0.0228457	12106
AC090186.1	0.0228442	12107
AC006427.2	0.0228356	12108
FUCA2	0.022832	12109
SNHG11	0.0228289	12110
AP000345.2	0.0228275	12111
AC092845.1	0.0228168	12112
CHAC1	0.0228159	12113
AC079760.2	0.0228075	12114
ITGB1-DT	0.022802	12115
MYOZ2	0.0228012	12116
NMRAL1	0.0227972	12117
NTRK3-AS1	0.0227969	12118
ACER1	0.0227952	12119
LINC00378	0.0227934	12120
AL583810.1	0.0227863	12121
AC016650.1	0.0227854	12122
PADI4	0.0227809	12123
TARBP2	0.0227804	12124
AC115284.4	0.0227752	12125
KLRC3	0.0227737	12126
FBXL22	0.0227674	12127
AC093849.3	0.0227653	12128
AC092375.2	0.0227617	12129
LINC02074	0.0227615	12130
LINC00562	0.0227604	12131
KLF11	0.0227535	12132
LEKR1	0.0227522	12133
PAXIP1-AS1	0.0227518	12134
RBM7	0.0227502	12135
AC090774.2	0.0227481	12136
AL645728.1	0.0227388	12137
SNHG21	0.0227362	12138
AC009303.2	0.0227351	12139
SLC19A1	0.0227347	12140
AL513218.2	0.0227238	12141
NUDT18	0.0227208	12142
SNHG1	0.0227181	12143
PHF6	0.0227064	12144
LMAN1L	0.0227043	12145
LINC2194	0.0226948	12146
AC021979.3	0.0226915	12147
NPSR1	0.0226799	12148
CREB3	0.0226794	12149
AP002852.1	0.0226654	12150
AC008543.1	0.0226522	12151
AC015909.2	0.0226509	12152
AGAP5	0.022647	12153
AP000446.1	0.0226404	12154
ISCA2	0.0226394	12155
PEX16	0.0226361	12156
C6	0.022633	12157
LINC01396	0.0226284	12158
LINC02094	0.0226248	12159
MRPL24	0.0226248	12160
CU633906.5	0.02262	12161
LHFPL3-AS2	0.0226173	12162
AC109782.1	0.0225989	12163
NADK2	0.0225944	12164
GPR85	0.0225766	12165
ARFIP1	0.0225765	12166
TIMM10B	0.0225696	12167
AC005041.5	0.0225685	12168
DERL3	0.0225642	12169
AC006538.1	0.0225637	12170
CNPY3	0.0225612	12171
YDJC	0.0225537	12172
RAB38	0.0225528	12173
CLEC2D	0.0225503	12174
NPIPB13	0.0225484	12175
MEPCE	0.0225431	12176
ZFHX2-AS1	0.022536	12177
DCAF4L1	0.0225316	12178
CYSTM1	0.0225291	12179
AC010260.1	0.0225267	12180
AC009139.2	0.0225252	12181
AL035401.1	0.0225246	12182
AC107294.2	0.0225181	12183
DARS2	0.0225166	12184
RUFY4	0.0225114	12185
PIPOX	0.0225037	12186
TRPC7-AS1	0.0224917	12187
TGM1	0.0224885	12188
MST1R	0.0224853	12189
ARRDC1-AS1	0.0224828	12190
PPP1R18	0.022472	12191
ZNF284	0.0224718	12192
MACROD2-AS1	0.0224692	12193
ATG4A	0.0224654	12194
AP001453.1	0.0224639	12195
AC239804.1	0.0224605	12196
PRSS56	0.0224555	12197
AC010809.2	0.0224496	12198
MUL1	0.0224472	12199
ZNF836	0.0224443	12200
MHENCR	0.0224439	12201
AL158058.1	0.0224438	12202
AC025871.3	0.022443	12203
RBM48	0.0224419	12204
SNRNP40	0.0224293	12205
AC007014.1	0.0224226	12206
IBA57	0.0224149	12207
AC233266.2	0.0224114	12208
PUS3	0.0224107	12209
UBXN2A	0.0224086	12210
SPAG4	0.0223971	12211
F5	0.0223964	12212
REP15	0.02239	12213
THOC2	0.0223816	12214
AC117464.1	0.0223792	12215
AC087627.1	0.0223763	12216
SLC25A1	0.0223739	12217
DEPDC1-AS1	0.0223674	12218
AP001977.1	0.022359	12219
GPN3	0.0223579	12220
ACOT6	0.0223537	12221
DNAJC30	0.0223531	12222
WNT10A	0.0223495	12223
CCDC9	0.0223488	12224
AC010983.1	0.0223467	12225
FADS2	0.0223443	12226
DGCR11	0.0223401	12227
PKN1	0.0223381	12228
NPIPB15	0.0223368	12229
AC079336.5	0.0223354	12230
FGD3	0.0223305	12231
ZNF610	0.0223212	12232
AC023394.2	0.0223168	12233
ERV3-1	0.0223015	12234
AC018638.7	0.0223002	12235
AC022382.2	0.0222909	12236
JUND	0.0222897	12237
ATP13A5-AS1	0.0222886	12238
GLCE	0.0222866	12239
AC097532.3	0.0222848	12240
PIGK	0.0222803	12241
AL035425.3	0.0222767	12242
CTU2	0.0222757	12243
LLPH	0.0222746	12244
PPIB	0.0222676	12245
NATD1	0.022265	12246
NDEL1	0.0222586	12247
MEI4	0.0222563	12248
SLFNL1-AS1	0.0222553	12249
AC107373.2	0.0222505	12250
TAF6L	0.0222428	12251
ILKAP	0.0222397	12252
NPIPB11	0.0222385	12253
AC107419.1	0.0222248	12254
AC004053.1	0.0222164	12255
AP005131.7	0.0222115	12256
ZSCAN2	0.0222048	12257
UBALD2	0.0222027	12258
LINC01574	0.0221927	12259
SPIN2B	0.0221917	12260
AC073333.1	0.0221916	12261
TBCC	0.0221914	12262
AC019077.1	0.0221806	12263
SLA2	0.0221723	12264
GSTO1	0.02217	12265
PHF12	0.0221625	12266
NKPD1	0.0221508	12267
AC011124.2	0.0221458	12268
AC055788.1	0.0221331	12269
AL157400.3	0.02213	12270
SCNM1	0.0221219	12271
NEDD4	0.0221167	12272
LINC01229	0.0221128	12273
AC090709.1	0.0221099	12274
STON1-GTF2A1L	0.0221077	12275
PRRC1	0.0221029	12276
BYSL	0.0220963	12277
KCTD5	0.0220949	12278
DCLRE1C	0.0220948	12279
AL035701.1	0.0220873	12280
MRVI1-AS1	0.0220858	12281
BBS10	0.0220834	12282
FSHR	0.0220708	12283
TMLHE-AS1	0.0220702	12284
TEKT3	0.0220598	12285
IPO9-AS1	0.0220567	12286
CHTF18	0.0220519	12287
ABCC2	0.0220455	12288
RTF2	0.0220454	12289
OR2L13	0.0220415	12290
DCAF12L2	0.0220359	12291
GK-AS1	0.0220299	12292
AC127024.6	0.0220299	12293
AP000842.2	0.0220215	12294
ZNF646	0.0220198	12295
AC006348.1	0.0220187	12296
TBC1D10A	0.0220177	12297
NOP53	0.0220136	12298
LINC02550	0.0220107	12299
GSTM4	0.0220095	12300
CFAP65	0.0220078	12301
TMEM216	0.0219908	12302
AL161457.2	0.0219903	12303
LINC01352	0.0219901	12304
PCDHB16	0.0219841	12305
TSEN34	0.0219808	12306
AC080079.2	0.0219804	12307
NUDCD2	0.0219799	12308
CREBL2	0.0219726	12309
AC060834.2	0.0219725	12310
LINC01031	0.0219725	12311
AC113386.1	0.0219711	12312
ZNF267	0.0219493	12313
APRT	0.0219488	12314
MYPN	0.0219399	12315
PVALEF	0.0219389	12316
FAM155B	0.0219332	12317
TTC39C-AS1	0.0219324	12318
IL17RE	0.0219318	12319
TPPP	0.0219306	12320
OXTR	0.0219265	12321
CPN1	0.0219234	12322
AC133485.7	0.0219219	12323
OSGEPL1-AS1	0.0219192	12324
AL139340.1	0.0219181	12325
AL390755.1	0.0219106	12326
ADAMTS8	0.0219099	12327
AC116096.1	0.0219011	12328
AC079790.1	0.0219008	12329
SKA2	0.0218999	12330
AC079949.2	0.0218947	12331
INSM2	0.0218921	12332
SENP8	0.0218908	12333
KLRG1	0.0218758	12334
AL606753.2	0.0218756	12335
ALLC	0.0218748	12336
AP001172.1	0.0218697	12337
TWIST1	0.0218681	12338
STPG4	0.0218619	12339
PTPRD-AS2	0.0218597	12340
F12	0.0218577	12341
MED12	0.0218531	12342
AC007038.1	0.0218506	12343
OST4	0.0218483	12344
SSR4	0.0218404	12345
FP325330.3	0.0218345	12346
AC097634.3	0.0218325	12347
AC005288.1	0.0218232	12348
CBLL1	0.0218211	12349
SDE2	0.0218192	12350
MGMT	0.0218142	12351
LINC02853	0.021799	12352
AC009975.2	0.0217967	12353
ZIK1	0.0217965	12354
AC008969.2	0.0217935	12355
PCDHAC1	0.0217922	12356
AC013472.3	0.0217912	12357
ATXN8OS	0.0217908	12358
AC068790.6	0.0217853	12359
TULP2	0.0217822	12360
LINC02293	0.0217666	12361
MBOAT2	0.0217599	12362
ETV4	0.0217572	12363
HCP5	0.0217562	12364
SLC46A1	0.0217519	12365
ZNF22	0.0217503	12366
ZSCAN30	0.0217455	12367
TMEM141	0.0217447	12368
AC025262.4	0.0217425	12369
SNHG17	0.0217406	12370
AHCYL1	0.0217337	12371
ADAM15	0.0217327	12372
MROH7	0.0217321	12373
MICALL2	0.0217265	12374
PFKFB3	0.0217254	12375
LINC01535	0.0217246	12376
WFIKKN1	0.0217211	12377
AC092794.1	0.0217128	12378
CHCHD5	0.0217072	12379
AC092691.3	0.0217055	12380
LMAN1	0.0217048	12381
AC234031.1	0.0217043	12382
SYVN1	0.0217022	12383
AC011491.3	0.0217012	12384
PCIF1	0.0216995	12385
AC073349.4	0.0216957	12386
GLP2R	0.0216938	12387
NBDY	0.021691	12388
HTR5A-AS1	0.0216882	12389
ZNF546	0.0216853	12390
MDM2	0.0216849	12391
U91328.1	0.0216842	12392
BANK1	0.0216786	12393
LINC01116	0.0216754	12394
AC012146.1	0.0216746	12395
CDC25A	0.0216745	12396
AC244453.3	0.0216713	12397
IQCJ	0.0216636	12398
ZMYM4-AS1	0.021658	12399
FN3KRP	0.0216576	12400
LINC00581	0.0216561	12401
PPCS	0.0216431	12402
SEC61B	0.0216381	12403
SKP2	0.021627	12404
BUB3	0.0216142	12405
AC093912.1	0.0216103	12406
AL158071.4	0.0216022	12407
GRPEL2	0.0215973	12408
PKIA-AS1	0.0215962	12409
PSMD9	0.0215953	12410
HS3ST3A1	0.0215948	12411
AC096639.1	0.0215907	12412
PICART1	0.0215886	12413
TRPA1	0.0215864	12414
LMOD3	0.0215848	12415
AC009554.1	0.021584	12416
E2F3-IT1	0.0215838	12417
AC090531.1	0.0215823	12418
ST6GAL1	0.0215751	12419
AC058791.1	0.0215723	12420
LINC00951	0.0215722	12421
PTPN21	0.0215678	12422
LRIT3	0.0215676	12423
AC079950.1	0.021557	12424
FGF8	0.0215502	12425
AC090577.1	0.0215416	12426
Z84468.1	0.0215393	12427
LINC02023	0.021539	12428
LINC01618	0.0215389	12429
PATL1	0.0215377	12430
ZNF615	0.0215325	12431
LINC01586	0.0215299	12432
NCAM1	0.0215296	12433
AK3	0.0215269	12434
SP4	0.0215236	12435
AC008736.1	0.021523	12436
SYTL1	0.0215099	12437
SEC14L2	0.0215025	12438
TRMT1L	0.0214974	12439
AC012508.3	0.0214945	12440
MIER2	0.0214842	12441
LINC00311	0.0214741	12442
AL139807.1	0.0214739	12443
CSRP2	0.0214733	12444
LINC01560	0.0214678	12445
TEPSIN	0.0214512	12446
G0S2	0.0214451	12447
LAMP3	0.0214438	12448
CITED1	0.0214417	12449
LINC02763	0.0214406	12450
KCTD21	0.0214345	12451
ARMCX6	0.0214321	12452
AOC2	0.0214287	12453
FSCN3	0.0214259	12454
REEP6	0.0214255	12455
WDR1	0.0214248	12456
PRSS36	0.0214201	12457
Z97832.2	0.0214168	12458
AL355490.1	0.0214057	12459
PAX7	0.0214052	12460
CISTR	0.0214003	12461
FAM78A	0.0213993	12462
AC021504.1	0.021397	12463
DONSON	0.0213964	12464
DUSP28	0.0213942	12465
AC010729.2	0.0213767	12466
TSSC4	0.0213751	12467
DAXX	0.0213709	12468
NR0B1	0.0213708	12469
AC073321.1	0.0213648	12470
ALKAL1	0.0213631	12471
RPUSD2	0.0213601	12472
SLC7A1	0.0213529	12473
AP003557.1	0.0213507	12474
CHRNA5	0.0213505	12475
BLZF1	0.021346	12476
AC090360.1	0.0213427	12477
LINC01600	0.0213424	12478
AC010320.2	0.0213405	12479
C2orf88	0.0213331	12480
RGN	0.0213234	12481
MYCBPAP	0.0213211	12482
AC243830.2	0.0213198	12483
AC021092.1	0.0213179	12484
AC027801.3	0.0213174	12485
AL157703.1	0.0213149	12486
GDF6	0.0213071	12487
CLEC4G	0.0213054	12488
NOXO1	0.0212937	12489
MOV10	0.021293	12490
VPS11	0.0212767	12491
NKAPL	0.0212736	12492
SERF1A	0.0212641	12493
NAMA	0.0212641	12494
TMEM218	0.0212559	12495
LEMD1	0.0212533	12496
AL121895.1	0.0212479	12497
FAM214B	0.0212399	12498
PRND	0.0212396	12499
AC103810.2	0.0212359	12500
RBM44	0.0212256	12501
SHROOM3	0.0212239	12502
ELMSAN1	0.0212207	12503
AP002851.1	0.021216	12504
HNRNPAB	0.0212149	12505
AC012184.4	0.0212076	12506
AC024361.2	0.0211982	12507
ZNF527	0.0211967	12508
MAD2L1BP	0.0211957	12509
AL122014.1	0.021194	12510
JAKMIP3	0.0211927	12511
FST	0.021192	12512
HIST2H3PS2	0.021188	12513
AC011462.4	0.0211874	12514
TEX9	0.021187	12515
AC006460.2	0.0211836	12516
EHHADH	0.0211834	12517
AL353593.1	0.0211832	12518
AC092131.1	0.021179	12519
PDCD4	0.0211768	12520
MPHOSPH10	0.0211762	12521
POLR3G	0.0211633	12522
AL157700.1	0.0211613	12523
ARHGAP25	0.021152	12524
AC092835.1	0.0211479	12525
AC022306.2	0.0211458	12526
CNTD2	0.021141	12527
DAPL1	0.021138	12528
AC008780.2	0.0211326	12529
ATF5	0.0211325	12530
USP6NL	0.0211282	12531
GRN	0.0211213	12532
RIOK2	0.0211161	12533
AC008164.1	0.0211159	12534
SPDYE3	0.0211118	12535
AC079779.2	0.0211113	12536
BLOC1S4	0.0211104	12537
NUBP1	0.0211015	12538
AL031963.1	0.0211003	12539
MIR381HG	0.0211001	12540
AF111167.2	0.0210943	12541
AL591845.1	0.0210927	12542
AC093323.1	0.0210894	12543
TMEM128	0.0210887	12544
AC003086.1	0.0210886	12545
RECQL5	0.0210859	12546
RXFP2	0.0210826	12547
THOC6	0.0210775	12548
LINC01498	0.0210771	12549
DPH2	0.0210756	12550
SLC51A	0.0210725	12551
OIT3	0.021071	12552
AL138976.2	0.0210664	12553
AC068790.9	0.0210587	12554
ZSWIM7	0.0210562	12555
AL356608.1	0.0210495	12556
RBM12	0.0210429	12557
DCLRE1A	0.0210413	12558
AC243829.2	0.0210341	12559
CXXC5	0.0210306	12560
RPS19	0.0210254	12561
AC020612.4	0.0210221	12562
PCCA-DT	0.0210174	12563
SSPO	0.0210142	12564
TOP3B	0.021014	12565
AL627309.5	0.0210071	12566
CAPN11	0.0210068	12567
CER1	0.020997	12568
YEATS4	0.0209958	12569
AC092903.2	0.0209927	12570
RIBC2	0.0209911	12571
NMUR1	0.0209907	12572
AL355490.2	0.02099	12573
EHD4	0.0209766	12574
CLPSL1	0.020963	12575
AC130352.1	0.0209595	12576
CEP131	0.0209476	12577
HUS1	0.0209473	12578
PLET1	0.0209413	12579
AL583785.1	0.0209334	12580
AC233280.1	0.0209328	12581
ENTPD5	0.0209254	12582
AC078795.2	0.0209177	12583
AL359924.1	0.0209171	12584
C2CD4D-AS1	0.0209124	12585
AL135924.2	0.0209106	12586
AC007325.4	0.0209018	12587
TTLL13P	0.0209002	12588
FAM104B	0.0208871	12589
UPB1	0.0208865	12590
ARL9	0.0208802	12591
NOC4L	0.0208795	12592
AC104002.3	0.0208775	12593
AC096537.1	0.0208715	12594
AP002478.2	0.0208628	12595
VSIG1	0.0208542	12596
AKAP14	0.0208513	12597
FAM47E	0.0208482	12598
LINC01546	0.0208462	12599
LINC02470	0.0208407	12600
AL445248.1	0.0208403	12601
AC079193.2	0.0208349	12602
ZKSCAN8	0.0208239	12603
LINC00867	0.02082	12604
NAPEPLD	0.0208147	12605
AC092445.1	0.0208133	12606
LINC01892	0.0208074	12607
AC011472.2	0.020802	12608
C1orf174	0.020797	12609
SF3A2	0.0207967	12610
HELLS	0.0207945	12611
AP001021.1	0.0207768	12612
HNRNPA2B1	0.0207768	12613
CCNQ	0.0207757	12614
TRMT10B	0.0207755	12615
URAD	0.0207737	12616
AC106795.5	0.0207735	12617
AC025165.2	0.0207692	12618
AC020594.1	0.0207621	12619
MORN5	0.0207587	12620
LINC00922	0.0207532	12621
MRPL53	0.0207503	12622
AL807776.1	0.0207465	12623
NTM	0.0207378	12624
AC139795.2	0.0207339	12625
EIF2D	0.0207305	12626
Z82188.2	0.0207288	12627
EEF1A1	0.0207232	12628
AP001160.3	0.0207124	12629
AP003068.2	0.0207103	12630
PCDHA5	0.0207093	12631
GMNN	0.020709	12632
ARHGAP19	0.0207029	12633
AF241728.1	0.0206991	12634
ALKAL2	0.0206984	12635
ECHDC1	0.0206946	12636
AL157834.2	0.0206906	12637
AC007128.2	0.0206883	12638
DAW1	0.0206881	12639
AC102953.2	0.0206832	12640
BCORL1	0.0206822	12641
RIOX1	0.0206787	12642
AL136295.7	0.0206781	12643
AC026979.2	0.020678	12644
AC007292.1	0.0206734	12645
AC136944.2	0.020671	12646
AC104667.2	0.0206647	12647
KCNK7	0.0206609	12648
S1PR2	0.0206597	12649
CDH24	0.0206568	12650
SWI5	0.0206478	12651
AC015971.1	0.0206472	12652
AC036108.3	0.0206453	12653
FOXO6	0.0206393	12654
AC004702.1	0.0206367	12655
ST3GAL5	0.0206347	12656
AC069544.1	0.0206335	12657
PHEX-AS1	0.020625	12658
PLSCR5	0.0206236	12659
ZNF517	0.020623	12660
AL138820.1	0.020622	12661
AC112206.2	0.0206217	12662
AC003988.1	0.0206119	12663
FABP6	0.0206102	12664
MYCN	0.0206086	12665
MTCP1	0.0206082	12666
PLPP6	0.0205947	12667
PHOSPHO2	0.0205946	12668
FGFR4	0.020589	12669
F8	0.0205883	12670
AC005381.1	0.0205844	12671
AL136307.1	0.0205815	12672
LIMK2	0.0205802	12673
AL844892.2	0.0205713	12674
DEFB134	0.0205635	12675
NEURL2	0.0205598	12676
ALOX12B	0.0205592	12677
AC010975.1	0.0205577	12678
VMO1	0.0205561	12679
GPKOW	0.0205498	12680
MRM3	0.0205496	12681
ECI2	0.0205474	12682
ABCA4	0.020543	12683
ATIC	0.0205427	12684
LINC02250	0.0205408	12685
SELENOV	0.0205309	12686
ACSM6	0.020523	12687
AC092192.1	0.0205226	12688
SSNA1	0.020517	12689
AC009812.4	0.0205123	12690
IKBKG	0.0205061	12691
AC024560.4	0.0205044	12692
AC123912.1	0.0205036	12693
PKP1	0.0204953	12694
AC104781.2	0.0204923	12695
TMEM209	0.0204894	12696
AC068987.3	0.0204866	12697
AL138690.1	0.0204846	12698
INSYN1-AS1	0.0204822	12699
ZNF614	0.020482	12700
SLC66A3	0.020481	12701
FGFBP3	0.0204733	12702
METTL3	0.0204679	12703
FAM83F	0.0204572	12704
AC073270.2	0.0204457	12705
KDM1B	0.0204421	12706
CABLES1	0.0204394	12707
AC092428.1	0.0204384	12708
SIAH1	0.020438	12709
AL137786.2	0.0204362	12710
HAUS3	0.0204349	12711
AL138999.2	0.0204322	12712
VGLL3	0.0204321	12713
AC079304.1	0.0204303	12714
PROX1	0.02043	12715
AC104984.2	0.0204212	12716
SPTBN5	0.0204196	12717
RPA3	0.0204191	12718
AC078929.1	0.0204189	12719
FZD7	0.0204175	12720
AC099063.4	0.0204131	12721
NPIPB5	0.0204043	12722
WAPL	0.0204036	12723
ARIH2	0.0204012	12724
AC007381.1	0.0204012	12725
R3HCC1	0.0204012	12726
AL451069.2	0.0203977	12727
FOXP1-IT1	0.0203962	12728
CYTH2	0.0203921	12729
MIR3142HG	0.020391	12730
CCDC51	0.0203904	12731
ZC3H12D	0.0203868	12732
ANXA2	0.0203842	12733
AL117372.1	0.0203799	12734
LINC01749	0.0203781	12735
AC010623.1	0.020375	12736
POGLUT3	0.020371	12737
FDXR	0.0203637	12738
AC011751.1	0.0203501	12739
DNAH8	0.0203474	12740
AP000438.1	0.0203464	12741
MUS81	0.0203462	12742
ITGB5	0.0203392	12743
MAPK8IP1	0.0203391	12744
HAS3	0.0203355	12745
IQCC	0.020329	12746
AC126178.1	0.0203227	12747
AC005224.2	0.0203213	12748
WNT9B	0.0203129	12749
AC011978.2	0.0203121	12750
NPIPB2	0.020309	12751
AL359551.1	0.0203089	12752
NDUFAF3	0.0203043	12753
ACOT4	0.0203035	12754
AC017101.1	0.0203034	12755
TFPT	0.0202998	12756
AL390778.1	0.020296	12757
LINC02313	0.0202917	12758
AL163051.1	0.0202878	12759
SDF2	0.0202863	12760
LINC01800	0.0202825	12761
HSD17B13	0.0202807	12762
POLR1E	0.0202802	12763
CNN3	0.0202743	12764
AL450384.2	0.0202671	12765
GADD45GIP1	0.0202642	12766
AC073176.2	0.0202634	12767
SNAPIN	0.0202584	12768
UBE2A	0.0202561	12769
AC104803.1	0.020256	12770
ANKK1	0.0202502	12771
DHX58	0.0202498	12772
TOGARAM1	0.0202383	12773
AJ006995.1	0.0202337	12774
YY2	0.0202182	12775
AC005252.4	0.0202103	12776
ITPRIPL2	0.0202099	12777
CRTC3	0.0202057	12778
DSCR9	0.0202026	12779
DSCAM-IT1	0.0201973	12780
ERFE	0.020196	12781
AL118516.1	0.0201959	12782
TTLL6	0.0201866	12783
SLC7A6OS	0.0201838	12784
AC092747.4	0.0201834	12785
C1GALT1C1	0.0201718	12786
LINC02033	0.0201713	12787
TOR1AIP1	0.0201647	12788
LINC02694	0.0201621	12789
ZNF416	0.0201573	12790
AC022167.2	0.0201557	12791
ZNF595	0.0201554	12792
UBE2G1	0.0201534	12793
AC020915.2	0.0201508	12794
AL355836.2	0.0201505	12795
AC116337.3	0.0201489	12796
AC004917.1	0.0201467	12797
TMEM80	0.0201463	12798
ATG14	0.0201459	12799
VSTM4	0.0201451	12800
AC015922.3	0.0201443	12801
TPM4	0.0201441	12802
ZNF260	0.020141	12803
SORD	0.0201406	12804
MTFP1	0.0201322	12805
AC013403.2	0.0201268	12806
SCAMP4	0.0201251	12807
AC090559.2	0.0201222	12808
AIRN	0.0201189	12809
TBC1D26	0.0201167	12810
MAP3K20-AS1	0.0201155	12811
AC092118.2	0.0201131	12812
AC106818.2	0.0201117	12813
KLK7	0.0201115	12814
WDCP	0.0201096	12815
DCBLD1	0.0201074	12816
AC090125.1	0.0201027	12817
BAALC-AS2	0.0201	12818
LINC02410	0.0200998	12819
TRUB2	0.0200961	12820
AL121749.1	0.020094	12821
OR3A2	0.0200893	12822
LINC01203	0.0200852	12823
DNASE2	0.0200818	12824
AC078993.1	0.0200781	12825
VCAN-AS1	0.0200772	12826
AC022217.3	0.020077	12827
RIF1	0.020069	12828
AC037459.2	0.0200677	12829
BTD	0.0200674	12830
LINC02220	0.0200584	12831
ZNF227	0.0200522	12832
GORAB-AS1	0.0200505	12833
AC024075.1	0.0200485	12834
AL035665.2	0.0200454	12835
AC006008.1	0.0200448	12836
GPR157	0.0200443	12837
GSTM2	0.0200404	12838
AL592424.1	0.0200392	12839
AC092567.1	0.0200383	12840
RAB2B	0.0200252	12841
AL158090.1	0.0200244	12842
SLC52A1	0.0200239	12843
ANKRD62	0.0200215	12844
AC022101.1	0.0200175	12845
ZNF141	0.0200169	12846
AC084782.1	0.0200074	12847
CUZD1	0.0200053	12848
SNW1	0.0200051	12849
AC005838.2	0.0200049	12850
RERGL	0.0200023	12851
TNFSF15	0.0199952	12852
IL6R	0.0199937	12853
AP005482.1	0.0199929	12854
AP002433.2	0.0199861	12855
ZNF630	0.0199852	12856
AC016292.1	0.0199792	12857
AC011043.1	0.0199776	12858
AC023385.1	0.0199757	12859
AC060765.1	0.0199754	12860
SFRP4	0.019975	12861
AL391121.1	0.0199738	12862
TRIM22	0.0199722	12863
AC183088.3	0.0199713	12864
LTN1	0.0199695	12865
FGF13-AS1	0.0199683	12866
LINC01962	0.0199665	12867
AC068205.2	0.0199625	12868
AL121721.1	0.019954	12869
PCED1A	0.019953	12870
DSCC1	0.019949	12871
AL355053.1	0.0199474	12872
WBP1	0.0199469	12873
AC091885.2	0.0199461	12874
AC245041.2	0.0199445	12875
KIF11	0.0199389	12876
DCDC2C	0.0199363	12877
CORO2B	0.0199337	12878
BPGM	0.0199325	12879
GTF3C5	0.0199296	12880
ENHO	0.0199242	12881
ATP2A1	0.0199125	12882
CACNG1	0.0199013	12883
APBA3	0.0198987	12884
AC005670.1	0.0198984	12885
MED16	0.0198869	12886
FANCF	0.0198848	12887
C9orf50	0.0198842	12888
AL391097.1	0.019881	12889
AP003778.1	0.0198776	12890
PWWP3B	0.0198759	12891
AC114311.1	0.0198752	12892
AC021683.3	0.0198725	12893
AC005597.1	0.019871	12894
GPR132	0.0198696	12895
AL356379.2	0.0198691	12896
NKAIN4	0.0198572	12897
ZNF843	0.0198554	12898
DSG3	0.0198536	12899
AL137856.1	0.0198509	12900
SPAG6	0.0198464	12901
AP000542.2	0.0198453	12902
DUXAP8	0.0198443	12903
WNT2B	0.0198442	12904
KISS1R	0.0198388	12905
AKT3-IT1	0.0198364	12906
AC006504.7	0.0198343	12907
KRT10	0.0198295	12908
CMTM7	0.019829	12909
AC010896.1	0.0198252	12910
AL513320.1	0.0198212	12911
AL358334.4	0.0198142	12912
AL158801.3	0.0198122	12913
AL589923.1	0.0198105	12914
AC025539.1	0.0198085	12915
MYO16-AS1	0.0198067	12916
FBL	0.0198009	12917
EAF1-AS1	0.0198009	12918
AL691447.2	0.0197969	12919
LINC02487	0.0197848	12920
AL662884.3	0.0197833	12921
AC090241.3	0.0197812	12922
FTSJ1	0.0197745	12923
EIF1AD	0.0197731	12924
LINC01524	0.0197688	12925
AC009236.1	0.0197638	12926
AL138799.4	0.0197617	12927
MBLAC1	0.0197602	12928
XAB2	0.0197529	12929
KDSR	0.0197501	12930
LYPD8	0.0197493	12931
C4orf54	0.0197468	12932
RSPO4	0.0197451	12933
POC1A	0.019739	12934
SDHAF1	0.019736	12935
GCSIR	0.0197357	12936
CDC6	0.0197357	12937
SMIM36	0.019734	12938
TSR2	0.0197278	12939
AC068616.3	0.0197262	12940
FIGNL1	0.0197259	12941
AL137127.1	0.0197242	12942
CHRNA10	0.0197184	12943
CGRRF1	0.0197165	12944
DPH6	0.0197118	12945
AC010196.1	0.0197092	12946
LINC01238	0.0197088	12947
KCTD13	0.0196987	12948
AC021016.2	0.0196879	12949
MAD2L2	0.0196876	12950
RBM19	0.0196847	12951
ANKRD2	0.0196829	12952
VWA7	0.0196822	12953
AC007448.4	0.0196795	12954
GLYAT	0.0196776	12955
AL031595.2	0.0196762	12956
LINC00472	0.019673	12957
RFLNB	0.0196721	12958
MMP15	0.0196706	12959
TMEM39A	0.0196692	12960
PCNA	0.019667	12961
SNHG15	0.0196615	12962
AL158835.1	0.0196597	12963
ZNF333	0.0196544	12964
ZSWIM1	0.0196536	12965
AC026979.3	0.019651	12966
EPB41L2	0.019648	12967
AC026202.2	0.0196457	12968
AC009097.1	0.0196424	12969
ZNF24	0.0196391	12970
SETMAR	0.0196391	12971
AL138778.1	0.0196381	12972
PTCD2	0.0196378	12973
AC010632.2	0.0196356	12974
ARHGEF38	0.0196338	12975
AC131934.1	0.0196317	12976
AC022762.1	0.01963	12977
USP1	0.0196277	12978
LMO7DN	0.0196234	12979
AC087521.3	0.0196214	12980
BGLAP	0.0196212	12981
RTCB	0.0196201	12982
ECH1	0.0196198	12983
RTCA	0.0196192	12984
AL356952.1	0.0196178	12985
GRB7	0.0196166	12986
G2E3-AS1	0.0196125	12987
PDCD1	0.0196122	12988
LINC00865	0.0196111	12989
BUD13	0.0196086	12990
SNTN	0.0196014	12991
GNRH1	0.0196009	12992
AC007922.4	0.0195993	12993
GNPAT	0.0195938	12994
C3orf49	0.0195893	12995
UBE2Q2L	0.019586	12996
NBPF19	0.0195821	12997
SLC5A6	0.0195696	12998
AC004834.1	0.0195642	12999
AP002833.1	0.0195639	13000
BCL2L15	0.0195632	13001
BX284668.5	0.0195625	13002
AC008453.2	0.0195594	13003
TMC4	0.0195564	13004
ANKRD45	0.0195561	13005
TRAM2-AS1	0.0195558	13006
FO393415.1	0.019555	13007
PRPF3	0.0195513	13008
LAMTOR1	0.0195497	13009
ZNF324B	0.0195483	13010
AL359643.2	0.0195476	13011
C20orf187	0.0195445	13012
AL583808.1	0.0195418	13013
AL008721.2	0.0195404	13014
AC068790.4	0.0195397	13015
RFESD	0.0195267	13016
KCNA5	0.0195235	13017
SLC35G5	0.0195218	13018
ZNF444	0.0195138	13019
AP005136.4	0.0195128	13020
AP001025.1	0.0195119	13021
PYCR1	0.0195095	13022
AC044849.1	0.0195035	13023
MIER3	0.0195021	13024
UTP15	0.0195002	13025
NKX2-1	0.0194995	13026
AC009088.1	0.0194958	13027
SPC24	0.0194947	13028
PKD2L2	0.0194927	13029
AC096996.3	0.0194916	13030
LINC02359	0.019487	13031
POLI	0.0194866	13032
ENKUR	0.0194865	13033
AC113382.1	0.0194804	13034
AC092159.1	0.0194786	13035
KRBOX1	0.0194657	13036
F2RL1	0.0194624	13037
LINC02417	0.0194584	13038
MYCNOS	0.0194575	13039
BRWD1-AS1	0.0194491	13040
RBM15	0.0194488	13041
RNF113A	0.0194479	13042
KMT2E-AS1	0.0194385	13043
ISOC2	0.0194347	13044
EPB41L4A	0.0194344	13045
AP005357.1	0.0194339	13046
MUC13	0.0194292	13047
AP001099.1	0.0194286	13048
SLC4A8	0.0194252	13049
AC104211.1	0.0194242	13050
AC099066.2	0.0194239	13051
TCF4-AS2	0.0194223	13052
ADAM20	0.0194108	13053
C1orf194	0.0194097	13054
B4GALT1	0.0194092	13055
DNAJC3-DT	0.019407	13056
IGLL1	0.019406	13057
AC063926.1	0.019405	13058
AC012645.1	0.0194009	13059
ZNF763	0.0194009	13060
CCDC26	0.0193984	13061
FER1L6-AS1	0.0193858	13062
AC073896.2	0.0193739	13063
PHF11	0.0193689	13064
NIPBL	0.0193685	13065
AL928654.1	0.0193671	13066
ZNF114	0.0193615	13067
AC021491.2	0.0193607	13068
RARRES1	0.0193604	13069
CCNK	0.0193585	13070
AL356804.1	0.0193555	13071
LINC02808	0.0193551	13072
AC020584.1	0.0193477	13073
COL13A1	0.0193469	13074
AL136419.3	0.0193451	13075
AC092661.1	0.01934	13076
AC072062.1	0.0193397	13077
SMIM15	0.0193358	13078
AC005323.1	0.0193334	13079
SLC10A3	0.0193315	13080
ZC3HAV1L	0.0193296	13081
AL138720.1	0.0193289	13082
GAS6-DT	0.0193256	13083
AL118523.1	0.0193255	13084
PCF11	0.0193226	13085
AC018878.1	0.0193224	13086
ZNF132	0.019319	13087
LINC02500	0.0193188	13088
TNR-IT1	0.0193091	13089
METTL27	0.0193074	13090
SUOX	0.0193066	13091
FAM71F1	0.019304	13092
AC007222.2	0.0192998	13093
MPO	0.019298	13094
SEL1L2	0.019298	13095
MRPL54	0.0192972	13096
ATP6AP1L	0.0192937	13097
NR2C2	0.019278	13098
GPR179	0.0192764	13099
CERKL	0.0192762	13100
AC012370.2	0.0192716	13101
SPATA4	0.0192555	13102
IL5RA	0.0192553	13103
SYNE4	0.0192514	13104
NUP107	0.0192485	13105
AC092171.3	0.0192469	13106
LINC02709	0.0192387	13107
AC092123.1	0.0192279	13108
AL031599.1	0.0192272	13109
TEX261	0.0192268	13110
C12orf54	0.0192259	13111
LVRN	0.0192256	13112
CALML6	0.0192188	13113
AC073316.3	0.0192135	13114
AC103982.1	0.0192088	13115
GNRH2	0.0192015	13116
CENPL	0.0191929	13117
ACOT12	0.0191911	13118
FAM90A1	0.019191	13119
AC144831.1	0.0191878	13120
ARAF	0.0191851	13121
AL139379.1	0.0191843	13122
GCNT1	0.0191841	13123
AC084018.2	0.0191806	13124
ERICH6-AS1	0.0191718	13125
AC010327.8	0.0191631	13126
ZNF431	0.0191602	13127
BATF3	0.0191565	13128
PTX3	0.0191478	13129
AP001922.6	0.0191446	13130
AC116345.1	0.019144	13131
CRNKL1	0.019138	13132
ADPRM	0.0191353	13133
UFSP2	0.0191298	13134
ZNF211	0.0191293	13135
BNIPL	0.0191236	13136
FAN1	0.0191216	13137
KRT5	0.0191202	13138
AC122707.1	0.0191158	13139
AC005323.2	0.0191126	13140
AP000462.1	0.0191076	13141
RBMXL1	0.0191055	13142
AL365205.4	0.019102	13143
AC093382.1	0.0190971	13144
AC104257.1	0.0190948	13145
AC092353.2	0.0190926	13146
AC068787.5	0.0190894	13147
PRSS27	0.0190861	13148
CD63	0.0190829	13149
C16orf91	0.0190788	13150
AC087762.1	0.0190763	13151
C2orf42	0.0190732	13152
AC040970.1	0.019073	13153
AL139393.3	0.0190728	13154
LINC00649	0.0190716	13155
AC147651.1	0.0190642	13156
AC079949.3	0.0190632	13157
AL354761.1	0.019058	13158
AC020892.2	0.0190579	13159
AC107021.1	0.0190563	13160
AC005786.3	0.0190508	13161
AC011478.1	0.0190506	13162
BACE1-AS	0.0190505	13163
KCNH6	0.0190489	13164
SLC18A2	0.0190412	13165
AC008133.1	0.0190292	13166
TTC16	0.0190222	13167
SAYSD1	0.019016	13168
LINC00184	0.019011	13169
U47924.2	0.0190099	13170
HYAL1	0.0190078	13171
TTC39A-AS1	0.0190031	13172
AC124893.1	0.0190027	13173
CADM2-AS2	0.0189908	13174
AP003469.4	0.0189894	13175
RPS3A	0.0189866	13176
LINC02369	0.0189861	13177
UBE2L5	0.0189857	13178
FZD10-AS1	0.0189849	13179
CCDC112	0.0189843	13180
SLC25A2	0.0189811	13181
AC026704.1	0.0189743	13182
PPEF2	0.0189712	13183
LINC01847	0.0189668	13184
AC138028.2	0.0189601	13185
FZD4-DT	0.0189592	13186
AC099565.1	0.0189572	13187
AC023510.1	0.018949	13188
ASTE1	0.0189456	13189
DCXR	0.0189401	13190
IER3-AS1	0.0189381	13191
AL713852.2	0.0189263	13192
LINC01983	0.018925	13193
AL133243.2	0.0189246	13194
THAP3	0.0189054	13195
AC007066.2	0.0188983	13196
MRPL40	0.0188952	13197
LCP2	0.0188939	13198
AC010092.1	0.0188922	13199
AC067852.2	0.0188907	13200
POLR2J2	0.0188873	13201
AC108125.1	0.0188848	13202
AC106874.1	0.0188817	13203
AC005695.2	0.0188678	13204
TRIM52-AS1	0.0188677	13205
ZNF764	0.0188659	13206
MSC	0.0188635	13207
Z97056.2	0.0188609	13208
HAS1	0.0188555	13209
MYBPC1	0.0188498	13210
SNTA1	0.0188489	13211
AC104024.2	0.0188471	13212
C1orf112	0.0188462	13213
GPX7	0.0188453	13214
FAT2	0.0188419	13215
RPA2	0.0188345	13216
DGLUCY	0.0188301	13217
LINC01205	0.0188265	13218
AC027097.2	0.0188219	13219
FAM229A	0.0188212	13220
AC008915.1	0.0188211	13221
AP003355.2	0.0188157	13222
AC092100.1	0.0188138	13223
VWA5B1	0.0188075	13224
RARA-AS1	0.0188014	13225
LRP5	0.0187965	13226
FAM86B1	0.0187924	13227
PSMD6	0.0187893	13228
WNT2	0.0187844	13229
TRPC5OS	0.0187835	13230
ADD3-AS1	0.0187817	13231
STBD1	0.0187768	13232
TENT5C	0.0187756	13233
SPDYE2	0.0187751	13234
MYLPF	0.0187735	13235
DERL2	0.0187632	13236
AL499616.1	0.0187603	13237
C11orf1	0.0187603	13238
SCO1	0.0187569	13239
DHX15	0.0187555	13240
HIST3H2A	0.0187531	13241
RASAL2-AS1	0.0187456	13242
SRBD1	0.0187425	13243
AC092614.1	0.0187417	13244
CASQ1	0.0187388	13245
EMC6	0.018737	13246
LINC01483	0.0187349	13247
AC083870.1	0.0187334	13248
GPRIN2	0.0187316	13249
BTBD19	0.0187274	13250
TYRP1	0.018727	13251
AC104123.1	0.0187264	13252
LINC02270	0.0187236	13253
SELENOS	0.0187173	13254
CENPB	0.0187145	13255
MMAB	0.01871	13256
AC139769.2	0.0187068	13257
LAT2	0.0187053	13258
LINC01387	0.0187001	13259
KCNA3	0.0186951	13260
CTRL	0.0186914	13261
G6PC3	0.018691	13262
HMBS	0.0186909	13263
AC005697.2	0.0186899	13264
MTA1	0.0186888	13265
TIGD1	0.0186857	13266
AC087386.1	0.0186854	13267
AC005692.3	0.0186828	13268
TUBB8	0.0186813	13269
ZC2HC1C	0.0186802	13270
LINC02519	0.0186775	13271
PSMD10	0.0186763	13272
SMYD3-IT1	0.0186715	13273
AL008628.1	0.018669	13274
AC009065.5	0.018669	13275
AC135050.6	0.0186649	13276
NPIPA7	0.0186623	13277
FAM174B	0.0186607	13278
AC026353.1	0.0186597	13279
AC009093.2	0.0186529	13280
AC068491.3	0.0186525	13281
MYO18B	0.0186515	13282
LINC02288	0.0186486	13283
IBSP	0.0186464	13284
ZNF230	0.0186448	13285
FLVCR1-DT	0.0186426	13286
HCG11	0.018642	13287
AC080013.3	0.0186416	13288
AL139243.1	0.0186415	13289
AC007923.4	0.0186398	13290
AC074096.1	0.018638	13291
AC087623.3	0.0186378	13292
WDHD1	0.0186363	13293
C8orf88	0.0186353	13294
FNDC1	0.0186324	13295
KCNN4	0.0186313	13296
AC106820.3	0.0186313	13297
NRL	0.0186308	13298
HPX	0.0186278	13299
STK39	0.018627	13300
RABGAP1L-DT	0.0186189	13301
AC091045.1	0.0186173	13302
AC012506.4	0.0186148	13303
AL049796.1	0.0186125	13304
SORBS3	0.0186071	13305
AC011196.1	0.0186047	13306
LYZL4	0.0186045	13307
AC093642.7	0.018602	13308
AC024257.5	0.0185923	13309
LCN15	0.0185915	13310
URB2	0.018585	13311
AC104134.1	0.0185843	13312
EIF4A3	0.0185802	13313
AC119428.2	0.0185789	13314
OBSCN-AS1	0.018578	13315
AC009950.1	0.0185768	13316
ZNF696	0.0185767	13317
LINC01362	0.0185747	13318
AC174469.1	0.018572	13319
AC005920.2	0.0185692	13320
TLN1	0.0185676	13321
NRG1-IT3	0.018566	13322
NUP37	0.0185588	13323
DNAJC3	0.0185584	13324
FAM83G	0.0185529	13325
AL161910.1	0.0185506	13326
AC012313.5	0.0185457	13327
DNPEP	0.0185452	13328
OOSP1	0.0185435	13329
AC011451.3	0.0185404	13330
AL359237.1	0.0185397	13331
SLC26A1	0.0185382	13332
AC005730.2	0.0185308	13333
RDH12	0.0185269	13334
AC010978.1	0.0185258	13335
FAM133B	0.0185219	13336
FAM216B	0.0185211	13337
SLC35A4	0.0185206	13338
APCDD1L-DT	0.0185112	13339
AL391095.1	0.0185095	13340
NOSIP	0.0185007	13341
CDK3	0.0184946	13342
FIGNL2-DT	0.0184898	13343
C17orf113	0.0184877	13344
LINC02424	0.0184836	13345
NPY2R	0.0184783	13346
OXGR1	0.0184746	13347
AL009176.1	0.018466	13348
AP000866.6	0.0184657	13349
C1R	0.0184651	13350
C6orf120	0.0184585	13351
SLC7A4	0.0184531	13352
PRR13	0.0184447	13353
MEGF6	0.018443	13354
ROMO1	0.0184402	13355
ITPRID1	0.0184397	13356
ZNF606	0.0184394	13357
AL645608.7	0.0184391	13358
AC066612.1	0.0184342	13359
CES5A	0.018432	13360
BNIP1	0.0184219	13361
SPDYE5	0.0184217	13362
PTPN6	0.0184145	13363
AC008170.1	0.0184094	13364
AL365203.2	0.0184071	13365
AP001107.5	0.0184012	13366
AUNIP	0.0183979	13367
PAPPA-AS2	0.0183957	13368
IL15RA	0.0183945	13369
NGF-AS1	0.0183922	13370
CTU1	0.0183894	13371
GNL3L	0.0183892	13372
AC036214.4	0.0183879	13373
AC090644.1	0.0183871	13374
SSC5D	0.0183864	13375
POU5F1	0.0183796	13376
PCDHA1	0.018375	13377
AL162388.2	0.0183723	13378
SLA	0.0183688	13379
C11orf97	0.0183663	13380
ADO	0.0183656	13381
MYT1L-AS1	0.018363	13382
TNFSF4	0.0183621	13383
C1orf56	0.0183577	13384
COMMD4	0.0183568	13385
SNRPG	0.0183509	13386
DLG5-AS1	0.0183485	13387
AC104411.1	0.0183482	13388
AF130359.1	0.0183475	13389
RNASEH2B-AS1	0.0183446	13390
BCS1L	0.0183381	13391
AC005523.1	0.0183331	13392
EIF3G	0.018333	13393
HYI-AS1	0.018332	13394
CYP51A1-AS1	0.0183314	13395
AC079600.3	0.0183297	13396
FAM71D	0.0183295	13397
AC093606.1	0.0183291	13398
AC006449.5	0.018328	13399
AC093425.1	0.0183266	13400
LINC02299	0.0183257	13401
AL160408.1	0.0183246	13402
LINC01903	0.018318	13403
WDR83OS	0.0183094	13404
TAS2R4	0.0183092	13405
AL390816.2	0.0183064	13406
AC079313.2	0.018292	13407
MPZ	0.0182783	13408
DCTPP1	0.0182747	13409
AC004233.2	0.0182723	13410
IFI27L1	0.0182712	13411
MIR497HG	0.0182704	13412
ZNF707	0.0182703	13413
LINC00402	0.0182684	13414
AC079340.2	0.0182676	13415
AC136604.2	0.0182669	13416
AC002456.1	0.0182644	13417
AC013391.3	0.0182599	13418
AC068790.7	0.0182537	13419
GAS2L2	0.0182475	13420
AL158071.1	0.0182467	13421
AL591428.1	0.0182465	13422
ASB16	0.0182426	13423
LINC01033	0.0182339	13424
AC007216.3	0.0182251	13425
DUSP9	0.0182179	13426
AC012063.1	0.0182134	13427
XRRA1	0.0182097	13428
AL357972.1	0.0182089	13429
C12orf75	0.0182087	13430
AC004865.2	0.0182082	13431
TDRD12	0.0182065	13432
AC017076.1	0.0182042	13433
ACTN3	0.0181944	13434
CDK11A	0.0181918	13435
AC138819.1	0.018191	13436
AC021205.3	0.0181904	13437
HES7	0.0181897	13438
AP000708.1	0.018185	13439
SH3RF2	0.0181847	13440
ACOT13	0.0181694	13441
AC020661.3	0.0181691	13442
GTF2F2	0.0181682	13443
AC068228.3	0.0181632	13444
Z97200.1	0.0181614	13445
AC011933.4	0.018156	13446
AC093458.1	0.018154	13447
FO393414.3	0.0181519	13448
EFCAB1	0.0181467	13449
MRPL52	0.0181406	13450
NOMO2	0.0181397	13451
CCDC73	0.0181388	13452
CCDC86	0.0181363	13453
AQP9	0.0181358	13454
SPATA17	0.0181356	13455
VEPH1	0.0181343	13456
SBNO2	0.0181288	13457
AC100797.5	0.0181273	13458
TIGD5	0.0181241	13459
MAGI1-AS1	0.018119	13460
AC009060.1	0.018117	13461
AL161756.1	0.0181135	13462
PHF13	0.0181083	13463
GCOM1	0.0181082	13464
CLCC1	0.0181061	13465
KIZ-AS1	0.0181052	13466
MS4A13	0.0181027	13467
GDF5	0.0180988	13468
CCDC65	0.0180982	13469
AC069214.1	0.0180982	13470
AC022973.3	0.0180981	13471
AC117509.1	0.0180976	13472
CHST7	0.0180913	13473
AC068700.2	0.018088	13474
HIC1	0.0180868	13475
SLC35A5	0.0180809	13476
AC093890.2	0.0180753	13477
PTAR1	0.0180711	13478
SUCO	0.0180689	13479
AL139240.1	0.0180678	13480
AL139327.2	0.0180628	13481
NR1H4	0.0180575	13482
HCRT	0.0180534	13483
AC011379.1	0.0180526	13484
C1orf52	0.0180508	13485
MYC	0.0180506	13486
PHF23	0.0180497	13487
CCDC59	0.0180489	13488
SOSTDC1	0.0180479	13489
AC067750.1	0.0180475	13490
PIAS3	0.0180401	13491
PTGIR	0.0180393	13492
PGLYRP1	0.0180371	13493
AL354950.1	0.0180259	13494
LINC01035	0.0180246	13495
AC069540.2	0.0180158	13496
GTPBP10	0.0180151	13497
AC018680.1	0.0180129	13498
AC022960.2	0.0180121	13499
IER3	0.0180028	13500
LIMCH1	0.0180026	13501
PCDHB6	0.0180008	13502
AP000977.1	0.0180008	13503
AC004946.2	0.0179989	13504
CILP	0.0179981	13505
AC073525.1	0.0179887	13506
PCDHA6	0.0179849	13507
KCNV2	0.0179843	13508
NRP2	0.0179821	13509
NBPF11	0.0179785	13510
AL445493.3	0.0179718	13511
FPR1	0.0179704	13512
RCC2	0.0179682	13513
SPATA24	0.017968	13514
TRAPPC2B	0.0179679	13515
DEUP1	0.0179638	13516
POPDC3	0.0179584	13517
AC025244.1	0.0179562	13518
AL133480.1	0.0179547	13519
ABHD14B	0.0179538	13520
AJ009632.1	0.0179512	13521
C14orf39	0.0179498	13522
AL009179.2	0.0179474	13523
AC079942.1	0.0179474	13524
KANK2	0.017947	13525
LINC01933	0.0179451	13526
AC004817.5	0.0179442	13527
TMPRSS7	0.017939	13528
LINC01789	0.0179266	13529
C1orf226	0.0179232	13530
AC093635.1	0.017917	13531
LINC02726	0.017913	13532
DDX58	0.0179094	13533
AC013468.1	0.0179062	13534
TMEM61	0.0179046	13535
KLKB1	0.0179013	13536
NEURL1-AS1	0.0178986	13537
KLC3	0.0178951	13538
IQCG	0.0178749	13539
AC011990.1	0.0178672	13540
PPM1K-DT	0.0178654	13541
GABPB1	0.0178653	13542
PRSS51	0.0178649	13543
MDK	0.017856	13544
AC009152.1	0.017852	13545
HCG27	0.0178489	13546
AL137026.1	0.0178485	13547
ZNF185	0.0178455	13548
GNL2	0.01784	13549
TMEM86A	0.0178382	13550
CT55	0.017831	13551
ANKMY1	0.0178308	13552
AC007255.1	0.0178289	13553
FLNC-AS1	0.0178249	13554
KCTD14	0.0178211	13555
AC068616.2	0.0178196	13556
AC089985.1	0.0178125	13557
TMEM173	0.0178068	13558
CDC42-AS1	0.0178035	13559
SLC23A3	0.0178014	13560
AC010491.1	0.0177948	13561
AL355488.1	0.0177895	13562
THAP8	0.0177883	13563
IL13	0.0177869	13564
CCDC78	0.0177783	13565
MATR3.1	0.0177769	13566
UBB	0.0177753	13567
AC092604.1	0.0177671	13568
KCTD19	0.0177615	13569
RC3H1-IT1	0.0177602	13570
AC073073.2	0.0177583	13571
PTCSC2	0.0177575	13572
RPP25L	0.017756	13573
AC027796.4	0.0177539	13574
GPC3	0.0177481	13575
C16orf86	0.0177442	13576
GABPA	0.0177432	13577
PTS	0.0177418	13578
CDK11B	0.0177338	13579
GPT	0.0177336	13580
EFCAB8	0.0177196	13581
PIM3	0.0177179	13582
AP000676.5	0.0177175	13583
AL109947.1	0.0177129	13584
AKR1A1	0.0177121	13585
DSCAS	0.0177064	13586
DNAJC28	0.017702	13587
NLRP12	0.0177	13588
MRPS28	0.0176996	13589
EGFL8	0.0176953	13590
AC009404.1	0.0176914	13591
AC015961.2	0.0176897	13592
AC007384.1	0.0176878	13593
AC022898.2	0.0176825	13594
NOTUM	0.0176807	13595
ITGAE	0.0176748	13596
LINC02801	0.0176726	13597
PBDC1	0.0176723	13598
AC092127.1	0.0176714	13599
MSR1	0.0176699	13600
MCF2L-AS1	0.0176685	13601
AC097639.1	0.0176621	13602
BNIP2	0.017661	13603
AC104024.4	0.0176597	13604
LINC02119	0.0176593	13605
AL353803.1	0.0176579	13606
AL596330.2	0.0176522	13607
CTHRC1	0.0176521	13608
AC116158.3	0.0176517	13609
EFNB1	0.0176423	13610
DPH6-DT	0.017636	13611
AL359502.2	0.017636	13612
AL353150.1	0.0176353	13613
AL158071.5	0.0176289	13614
AC007569.1	0.017627	13615
MAP3K2-DT	0.0176225	13616
LINC00426	0.0176204	13617
LINC01971	0.0176179	13618
AC079380.1	0.0176152	13619
AL392046.1	0.017615	13620
ASF1A	0.017611	13621
AC005833.2	0.0176093	13622
WDR53	0.0176072	13623
LINC02307	0.0176068	13624
AC005828.3	0.017605	13625
AC024941.2	0.0176039	13626
FCRL4	0.0176008	13627
AC018978.1	0.0175992	13628
CRTC2	0.0175928	13629
AL606760.2	0.0175923	13630
PCAT7	0.0175895	13631
AC007823.1	0.0175783	13632
ZNF180	0.0175772	13633
AC023509.3	0.0175762	13634
LINC00377	0.0175753	13635
AC021517.2	0.0175752	13636
AC115100.1	0.017573	13637
ANGPTL8	0.0175627	13638
AC097375.4	0.017562	13639
AL008729.2	0.0175573	13640
CYB561D2.1	0.0175507	13641
AL138916.2	0.0175506	13642
Z82196.1	0.0175441	13643
AC138696.2	0.0175438	13644
LINC02300	0.0175397	13645
LINC01602	0.0175368	13646
LAMB4	0.0175365	13647
AL591222.1	0.0175319	13648
SDR42E2	0.0175255	13649
TRIAP1	0.017522	13650
AL159156.1	0.0175181	13651
AC092652.1	0.017517	13652
COL6A6	0.0175161	13653
NPIPA9	0.0175152	13654
AP000442.1	0.0175135	13655
CHAC2	0.0175112	13656
HCG20	0.0175085	13657
LDOC1	0.0175084	13658
AC174065.1	0.0175059	13659
TPBGL	0.017504	13660
ZNF674-AS1	0.0175025	13661
AC245014.1	0.017499	13662
PRR19	0.0174988	13663
CACNG6	0.0174918	13664
AL049795.1	0.0174895	13665
PRTG	0.0174839	13666
AC104009.1	0.0174835	13667
GPBP1	0.0174835	13668
AC022031.2	0.0174801	13669
U73169.1	0.0174798	13670
ZNF687	0.0174789	13671
AC137932.1	0.0174787	13672
KDELR3	0.0174757	13673
AC092384.1	0.0174754	13674
AL161645.1	0.0174696	13675
CILP2	0.0174633	13676
POMZP3	0.0174629	13677
AC007563.4	0.0174603	13678
UBOX5-AS1	0.0174596	13679
AC020741.1	0.0174559	13680
CYP27C1	0.017455	13681
LINC00271	0.0174529	13682
SPHK1	0.0174503	13683
SPAAR	0.0174436	13684
BUB1B	0.0174382	13685
NHLRC4	0.0174327	13686
AC084024.4	0.0174312	13687
AL391560.2	0.0174309	13688
NANOG	0.0174309	13689
METTL21C	0.0174308	13690
POLD2	0.0174287	13691
AC104985.2	0.0174228	13692
AC011503.1	0.0174102	13693
ZNF569	0.0174085	13694
AL049825.1	0.017408	13695
LINC00871	0.0174052	13696
MRPL23	0.017403	13697
FAM111A-DT	0.0173938	13698
TTC4	0.0173925	13699
F7	0.0173877	13700
AC073210.3	0.0173863	13701
NOX3	0.017386	13702
NOX4	0.0173842	13703
AC100830.1	0.0173761	13704
ADGRG2	0.0173712	13705
MTIF2	0.0173708	13706
PCNX3	0.0173683	13707
AP4B1-AS1	0.017368	13708
ZNF165	0.0173645	13709
AC113349.2	0.0173543	13710
CHAD	0.0173539	13711
C15orf65	0.0173505	13712
RAB6D	0.0173444	13713
AC013565.1	0.0173432	13714
PRKCA-AS1	0.0173408	13715
AC092436.3	0.0173405	13716
SWT1	0.0173403	13717
AC082650.2	0.0173356	13718
AC034193.1	0.0173329	13719
PIGW	0.0173314	13720
MVB12A	0.0173299	13721
AC120049.1	0.0173296	13722
COL11A2	0.0173281	13723
MINAR2	0.0173268	13724
AC132192.1	0.0173248	13725
REXO2	0.0173244	13726
AC019130.1	0.0173237	13727
VPS25	0.0173227	13728
AC092168.2	0.017321	13729
RPL39L	0.0173136	13730
FUT2	0.0173121	13731
AC048344.4	0.0173118	13732
MRPL39	0.0173047	13733
AC091074.3	0.0172973	13734
ZNF143	0.0172926	13735
AL596218.1	0.0172851	13736
AC137894.3	0.0172841	13737
LINC00616	0.0172819	13738
LINC01337	0.017281	13739
KCND1	0.0172769	13740
SCUBE1	0.0172744	13741
AC009365.1	0.0172714	13742
UTS2B	0.0172614	13743
FAM177A1	0.0172585	13744
SMIM31	0.0172566	13745
AC008770.3	0.0172551	13746
PTRHD1	0.0172544	13747
TTLL2	0.0172527	13748
AC015967.1	0.0172479	13749
LINC01754	0.0172455	13750
CALCR	0.0172434	13751
AL138708.1	0.0172395	13752
LINC01456	0.0172378	13753
TINAG	0.0172353	13754
AC079848.1	0.0172283	13755
LINC01591	0.017222	13756
AC100863.1	0.0172209	13757
AC105446.1	0.0172174	13758
HIPK4	0.0172172	13759
C17orf107	0.0172114	13760
SEPTIN14	0.017211	13761
AL096803.4	0.0172103	13762
LINC00384	0.0172073	13763
FO393418.1	0.0172021	13764
THBS1	0.0171951	13765
AC006299.1	0.0171931	13766
AP003783.1	0.0171912	13767
C16orf70	0.017189	13768
DET1	0.0171825	13769
DLGAP4-AS1	0.0171794	13770
PCDHGA10	0.017171	13771
MCEE	0.0171662	13772
MYH15	0.0171613	13773
SOWAHA	0.017161	13774
ZNF443	0.0171605	13775
AC125793.1	0.0171588	13776
AC093525.4	0.0171568	13777
AL137246.1	0.0171551	13778
AC092162.2	0.0171495	13779
AC022137.4	0.0171444	13780
AL157871.4	0.0171436	13781
NDUFS7	0.0171435	13782
HJV	0.0171414	13783
AC012065.3	0.017138	13784
AC022276.1	0.0171259	13785
AC015849.3	0.017121	13786
AP005242.5	0.0171168	13787
AC044781.1	0.0171152	13788
MSI2	0.0171108	13789
AL512422.1	0.0171054	13790
AC092849.3	0.0171042	13791
AP000223.1	0.0171014	13792
AC092053.3	0.0171011	13793
POLR3D	0.0170997	13794
CLK3	0.0170961	13795
AL022067.1	0.0170828	13796
NGDN	0.0170758	13797
USP21	0.0170668	13798
AL390719.3	0.0170573	13799
COG4	0.0170549	13800
AC023202.1	0.0170511	13801
AL671883.3	0.0170506	13802
ZMYND12	0.0170478	13803
AC007681.1	0.0170437	13804
AL157931.1	0.0170428	13805
AHSG	0.0170304	13806
VSIG10	0.0170219	13807
CCL27	0.0170208	13808
AL390839.2	0.0170088	13809
AC012050.1	0.0170057	13810
LINC02681	0.0170051	13811
ZNF724	0.0169994	13812
AL160262.1	0.0169962	13813
ECI1	0.0169955	13814
NPIPA2	0.0169937	13815
MRPS18B	0.0169905	13816
AC040896.1	0.0169891	13817
AC068774.1	0.0169878	13818
MAGIX	0.0169873	13819
LINC01415	0.0169857	13820
AC007370.1	0.0169838	13821
AC016044.1	0.0169817	13822
LINC01484	0.0169797	13823
SCARF1	0.0169737	13824
AC107918.5	0.0169724	13825
AC008897.3	0.0169718	13826
TMEM71	0.0169694	13827
AC107464.3	0.0169681	13828
BCDIN3D-AS1	0.0169652	13829
LINC02689	0.016963	13830
HMGB2	0.0169555	13831
ADRB3	0.0169517	13832
ICAM1	0.016948	13833
AL391645.1	0.0169473	13834
ANKRD53	0.0169449	13835
AC025165.5	0.0169402	13836
PKP3	0.0169385	13837
CTPS2	0.0169363	13838
AC069155.1	0.0169359	13839
NPIPB12	0.0169339	13840
ZNF607	0.016933	13841
CYB5A	0.01693	13842
PIGV	0.0169295	13843
ABCA13	0.0169286	13844
CHCHD4	0.0169257	13845
CCDC148-AS1	0.0169223	13846
ST7-AS2	0.0169204	13847
ABHD15-AS1	0.0169194	13848
AL355337.1	0.0169179	13849
IGSF1	0.0169178	13850
AC022118.1	0.0169166	13851
EEF1AKMT3	0.0169154	13852
AL356488.3	0.0169149	13853
AL137847.2	0.0169124	13854
KCNK15-AS1	0.0169075	13855
LGALS1	0.0169003	13856
AC087379.2	0.016898	13857
ARL2	0.0168962	13858
DHX16	0.0168947	13859
LINC02551	0.0168914	13860
TNS3	0.0168905	13861
AEN	0.0168901	13862
DDX39A	0.0168863	13863
SOX5-AS1	0.0168818	13864
FER1L6	0.0168801	13865
LINC00347	0.016879	13866
SPATA18	0.0168665	13867
VAT1	0.0168643	13868
AC093655.1	0.0168619	13869
LMO1	0.0168609	13870
PIFO	0.0168584	13871
LINC02718	0.0168575	13872
LECT2	0.0168537	13873
RABGAP1L-IT1	0.0168499	13874
CALML3-AS1	0.0168467	13875
SLC12A5-AS1	0.0168417	13876
AC004221.1	0.0168385	13877
AC131944.1	0.0168222	13878
AC093879.1	0.0168191	13879
AC245140.3	0.016818	13880
SLC30A1	0.0168136	13881
DCDC2B	0.0168122	13882
RPL7	0.0168121	13883
STAC	0.0168092	13884
AL121827.1	0.0168083	13885
LYRM2	0.0168079	13886
ZBTB24	0.0168062	13887
PDLIM1	0.0167999	13888
AC009403.1	0.0167988	13889
SKOR1	0.0167985	13890
GLA	0.0167947	13891
UBE2Z	0.0167883	13892
PTRH2	0.0167874	13893
AC010680.4	0.0167802	13894
AC079776.5	0.0167786	13895
RRP9	0.0167773	13896
ARMH2	0.0167771	13897
PROSER2	0.0167753	13898
TMPRSS9	0.0167652	13899
AL157912.1	0.016761	13900
AC076968.1	0.0167579	13901
AC048341.2	0.0167549	13902
MRPL43	0.0167505	13903
AC108002.2	0.0167503	13904
AC018653.3	0.0167482	13905
AC005046.1	0.0167466	13906
AC068631.1	0.0167397	13907
MAPRE2	0.0167364	13908
LINC02301	0.0167352	13909
AC007389.3	0.0167345	13910
AC124319.2	0.0167332	13911
AC063960.2	0.0167329	13912
CTBP1-DT	0.0167317	13913
AC114939.1	0.0167313	13914
AP001007.2	0.0167302	13915
MFSD6	0.01673	13916
FAM91A1	0.0167292	13917
AC008871.1	0.0167259	13918
CCNA2	0.0167224	13919
PROC	0.0167216	13920
AC092807.3	0.0167199	13921
ZNF732	0.0167091	13922
PSENEN	0.0167083	13923
HINT2	0.0167039	13924
ZC3H4	0.0167021	13925
AC012184.1	0.0166969	13926
GDF9	0.0166911	13927
IGF2BP1	0.0166899	13928
AC011625.1	0.0166869	13929
CELF2-AS2	0.016684	13930
ZSCAN20	0.0166825	13931
OTX2-AS1	0.0166819	13932
TRDN	0.0166805	13933
NKAIN3-IT1	0.0166794	13934
DAB2	0.0166769	13935
PCDHA11	0.0166755	13936
TAF1A	0.0166739	13937
AC023468.1	0.0166621	13938
ITPA	0.0166611	13939
AL354771.1	0.0166511	13940
AC093765.4	0.0166469	13941
AC022535.3	0.0166421	13942
AC006197.2	0.016639	13943
MAGOHB	0.0166379	13944
AL662907.3	0.0166332	13945
LINC00642	0.0166252	13946
AP001628.1	0.0166142	13947
AC092040.1	0.016608	13948
PCDHAC2	0.0166068	13949
BCL2L14	0.0166057	13950
AC243571.2	0.0166043	13951
LYPLAL1-AS1	0.0166032	13952
LAMB2	0.0165894	13953
LINC01791	0.0165885	13954
AL356481.2	0.0165825	13955
AL136964.1	0.0165811	13956
EXO5	0.0165806	13957
AC074139.1	0.0165772	13958
SEC11C	0.0165692	13959
ROPN1B	0.0165686	13960
MKLN1-AS	0.016568	13961
MAN1B1-DT	0.0165618	13962
LINC02634	0.0165595	13963
AC012370.1	0.016556	13964
NUSAP1	0.016555	13965
AC026585.1	0.0165442	13966
AL136984.1	0.0165281	13967
CPSF2	0.0165272	13968
PALM3	0.0165197	13969
AC011479.3	0.016519	13970
TONSL	0.0165102	13971
ARSE	0.0165054	13972
IKZF3	0.0165049	13973
LINC01238.1	0.016503	13974
AC010531.5	0.0165011	13975
AC040169.1	0.0164944	13976
AC103681.2	0.0164944	13977
AL353648.1	0.0164933	13978
PTH1R	0.0164902	13979
AC015871.4	0.0164902	13980
AP003555.1	0.0164884	13981
RGPD4	0.0164876	13982
AC116158.1	0.0164875	13983
MUC12	0.0164825	13984
GNA15	0.0164801	13985
AP000757.1	0.0164798	13986
AL450423.1	0.0164775	13987
LINC01147	0.0164686	13988
HAAO	0.0164643	13989
AL445985.2	0.0164636	13990
KDM4D	0.0164604	13991
C22orf24	0.0164543	13992
TEN1	0.0164536	13993
AL031663.2	0.0164519	13994
NEK2	0.0164467	13995
DCAF13	0.0164463	13996
EXOSC4	0.0164425	13997
GPR160	0.0164412	13998
AC015923.1	0.0164409	13999
AL157938.3	0.0164396	14000
SFTA3	0.0164344	14001
PPIF	0.0164335	14002
SPRYD4	0.0164207	14003
AC010624.1	0.0164204	14004
COL10A1	0.016418	14005
ACYP1	0.0164174	14006
AC005534.1	0.0164113	14007
SF3B4	0.0164094	14008
LINC00648	0.0164088	14009
ITGA7	0.0164082	14010
FAM110C	0.0164081	14011
PNRC2	0.0164052	14012
SLC26A6	0.0163993	14013
CYP2C18	0.0163962	14014
OR3A3	0.0163953	14015
ZKSCAN2-DT	0.0163881	14016
AC034114.2	0.0163878	14017
AC092954.1	0.0163822	14018
PLSCR2	0.0163725	14019
AC018731.1	0.0163636	14020
AC103409.1	0.0163613	14021
MTHFD2L	0.0163602	14022
ST14	0.0163527	14023
AC112196.1	0.0163526	14024
AL391987.3	0.0163524	14025
SLITRK6	0.0163514	14026
FABP7	0.0163495	14027
PPP1R12A-AS1	0.0163487	14028
DSG2	0.0163479	14029
AC026689.1	0.0163477	14030
AP001267.2	0.0163443	14031
MTERF4	0.016332	14032
AC105150.1	0.0163168	14033
UXT	0.016308	14034
TBXA2R	0.0163075	14035
IL13RA2	0.0163065	14036
SOX7	0.016306	14037
GNGT2	0.0163051	14038
LINC00939	0.0163039	14039
SOS1-IT1	0.0162987	14040
U2AF1L5	0.0162982	14041
AC087588.2	0.0162875	14042
ZNF581	0.0162857	14043
HNF1B	0.0162823	14044
LINC01947	0.0162813	14045
SLC22A8	0.0162787	14046
TBCCD1	0.016273	14047
AC091544.4	0.0162598	14048
LINC01580	0.0162588	14049
AL359475.1	0.0162544	14050
DNAJC14	0.0162513	14051
C19orf71	0.0162451	14052
SNAI2	0.0162448	14053
AC110995.1	0.0162446	14054
AL121768.1	0.0162408	14055
FAM110A	0.0162391	14056
WARS2-AS1	0.0162378	14057
AC123912.4	0.0162343	14058
AC080013.6	0.0162339	14059
AP003396.5	0.0162278	14060
SCAT1	0.0162277	14061
PI15	0.0162256	14062
AL589693.1	0.0162243	14063
RBM22	0.0162207	14064
SH3BP5-AS1	0.01622	14065
PRKX-AS1	0.0162196	14066
TCHP	0.0162191	14067
AL158801.2	0.0162179	14068
PIGP	0.0162129	14069
AFF2-IT1	0.0162111	14070
ATRAID	0.0162107	14071
SEC22C	0.0162089	14072
USP12	0.0162087	14073
AL139022.1	0.0161983	14074
SPATA16	0.0161964	14075
AC015802.4	0.0161962	14076
FUT1	0.0161933	14077
AC092332.1	0.0161919	14078
BBS9	0.0161902	14079
LINC00326	0.0161897	14080
ZNF295-AS1	0.016183	14081
AC017104.1	0.0161812	14082
AC145207.5	0.0161788	14083
CXorf40A	0.0161741	14084
LOXL1	0.0161696	14085
AC005548.1	0.016169	14086
IL21R	0.0161685	14087
AC084882.1	0.0161672	14088
WNT9A	0.0161662	14089
AC018953.1	0.0161652	14090
ALAD	0.0161624	14091
AC099788.1	0.0161615	14092
AL034417.4	0.0161607	14093
SPAG5-AS1	0.0161595	14094
AC008050.1	0.0161583	14095
SLC12A3	0.016158	14096
PHETA1	0.0161527	14097
AC097709.1	0.0161516	14098
FSD2	0.0161419	14099
AC068620.1	0.0161372	14100
AC079163.2	0.0161338	14101
CNGB3	0.0161309	14102
ULBP2	0.0161293	14103
AC091132.4	0.0161271	14104
AL353748.3	0.0161252	14105
GEMIN4	0.0161236	14106
DIAPH3	0.0161213	14107
STXBP2	0.0161209	14108
ZNF891	0.0161182	14109
AC020703.1	0.0161164	14110
ACAP2-IT1	0.0161155	14111
STPG1	0.0161128	14112
SLC22A7	0.0161113	14113
FGF12-AS3	0.0161097	14114
AC117944.1	0.0161089	14115
Z99289.3	0.0161087	14116
AL009177.1	0.0161064	14117
LRRC3	0.0161054	14118
FBXO5	0.0161034	14119
AC004039.1	0.0160999	14120
CA9	0.0160992	14121
LINC01185	0.0160978	14122
AC022296.4	0.0160977	14123
SF3B5	0.0160929	14124
GTF2E1	0.0160901	14125
LRIG2	0.0160831	14126
NOTO	0.0160782	14127
PCDHB2	0.0160762	14128
NPAS3	0.0160748	14129
PCDHGC3	0.0160711	14130
EDDM13	0.0160681	14131
ALKBH7	0.0160664	14132
AC079922.2	0.0160625	14133
AL353604.1	0.0160616	14134
VSIG8	0.0160609	14135
PDE6C	0.0160596	14136
BMF	0.0160564	14137
AL391427.1	0.0160521	14138
AC074387.1	0.0160512	14139
ZYG11A	0.016051	14140
AC015795.1	0.01605	14141
ABCA1	0.0160485	14142
POGZ	0.0160405	14143
AC112503.2	0.0160385	14144
AC093512.2	0.0160371	14145
AC092574.2	0.0160349	14146
KCNMA1-AS1	0.0160344	14147
AL691403.1	0.0160322	14148
AL592148.3	0.0160259	14149
SPTY2D1OS	0.0160245	14150
OR2L8	0.0160217	14151
AC099518.1	0.0160179	14152
AL513210.1	0.0160154	14153
AP001053.1	0.016012	14154
COL6A3	0.0160116	14155
AC110619.1	0.0160111	14156
EIF3CL	0.0160103	14157
AC010132.4	0.0160103	14158
CACNA1F	0.0160101	14159
AC135893.1	0.0160038	14160
LINC02198	0.0159974	14161
DDX54	0.0159921	14162
MCM3AP-AS1	0.0159915	14163
AC004812.2	0.0159857	14164
PARP3	0.0159853	14165
RIPOR3	0.015982	14166
AC006213.4	0.0159806	14167
AC083906.3	0.0159797	14168
AC119868.2	0.0159754	14169
AC010931.3	0.0159748	14170
NUDT17	0.0159708	14171
AL772363.1	0.0159696	14172
ZNF805	0.0159651	14173
AC105999.1	0.0159641	14174
NIF3L1	0.0159605	14175
TRIM68	0.0159573	14176
PPM1M	0.0159556	14177
AC240274.1	0.0159554	14178
CAPN12	0.0159376	14179
BTBD18	0.0159364	14180
AC004233.3	0.015935	14181
PYROXD1	0.0159337	14182
OR2T6	0.0159237	14183
ST20-AS1	0.0159183	14184
CCDC167	0.0159149	14185
MAS1	0.0159117	14186
TTK	0.01591	14187
ASCL5	0.0159095	14188
FOXD4	0.0159077	14189
STAG3	0.0159009	14190
AL512306.3	0.015897	14191
HABP2	0.015896	14192
RPS23	0.0158919	14193
ZNF319	0.0158917	14194
TIGD2	0.0158911	14195
AF127577.2	0.0158907	14196
GRAMD2A	0.0158859	14197
AP005899.1	0.0158852	14198
ABCB5	0.0158849	14199
LYSMD1	0.0158803	14200
AL161782.1	0.0158779	14201
AL121899.1	0.0158724	14202
MID1	0.0158706	14203
CYLD	0.0158654	14204
AC245100.1	0.0158646	14205
OVCH1-AS1	0.0158644	14206
TLCD2	0.0158602	14207
AP004550.1	0.0158595	14208
SPINK9	0.0158498	14209
AC005606.2	0.0158421	14210
USP18	0.0158403	14211
AC004879.1	0.0158402	14212
ZNF276	0.0158388	14213
VTN	0.0158371	14214
AC006144.2	0.015837	14215
LINC02512	0.0158369	14216
AL158206.1	0.0158338	14217
AC092295.1	0.0158284	14218
OR5BS1P	0.0158282	14219
MIP	0.0158234	14220
SLC6A2	0.0158212	14221
CNTN4-AS2	0.0158202	14222
TSR3	0.01582	14223
AC002331.1	0.015815	14224
AC016745.1	0.0158074	14225
TACR2	0.0158021	14226
AP001120.5	0.015799	14227
MYH9	0.0157975	14228
TNFRSF18	0.015795	14229
CARTPT	0.0157929	14230
LINC00355	0.0157895	14231
AL606834.2	0.0157885	14232
KXD1	0.0157867	14233
ZBTB39	0.0157862	14234
HPS6	0.0157834	14235
LINC02679	0.0157817	14236
AL009181.1	0.0157811	14237
LINC02016	0.0157766	14238
AC044798.3	0.0157732	14239
AC084291.1	0.0157726	14240
AC097499.2	0.0157698	14241
AP000787.1	0.0157688	14242
Z73495.1	0.0157659	14243
LINC01351	0.0157637	14244
KIAA0040	0.0157608	14245
AC146944.4	0.0157564	14246
AC112496.1	0.0157505	14247
AC137932.3	0.0157481	14248
AL669970.1	0.0157379	14249
WRAP53	0.0157379	14250
AC011824.2	0.0157331	14251
AC008083.3	0.0157329	14252
AC022364.1	0.0157272	14253
TMEM52B	0.0157271	14254
LINC01583	0.0157252	14255
LINC01001	0.0157249	14256
VANGL1	0.0157195	14257
LIPC	0.015715	14258
RELB	0.0157147	14259
ZNF723	0.0157129	14260
AFAP1-AS1	0.0157124	14261
AL845331.2	0.0157089	14262
ALDH9A1	0.0157043	14263
AC116407.2	0.0156983	14264
ZNF808	0.0156921	14265
TBX1	0.0156914	14266
PLEKHN1	0.0156904	14267
LINC02235	0.0156864	14268
KCNG4	0.0156755	14269
TRPT1	0.0156751	14270
NDUFA4L2	0.0156738	14271
AL359878.2	0.0156717	14272
AC009948.3	0.0156691	14273
AL391811.1	0.0156684	14274
PSKH2	0.0156665	14275
AC100771.2	0.0156573	14276
AC092268.2	0.0156567	14277
AC004148.1	0.0156563	14278
AL138740.1	0.0156562	14279
LINC01868	0.0156548	14280
AC091059.1	0.0156544	14281
AAAS	0.0156531	14282
AL162718.3	0.0156528	14283
ASMT	0.0156513	14284
AL645608.1	0.0156498	14285
AC006206.2	0.0156492	14286
AC008915.2	0.0156471	14287
PABPC1L	0.0156464	14288
COLCA2	0.0156448	14289
KNL1	0.0156445	14290
G3BP1	0.0156408	14291
AC087427.1	0.01564	14292
RCVRN	0.0156354	14293
AC090907.1	0.0156305	14294
AC008870.2	0.0156295	14295
LINC02328	0.015628	14296
CARD9	0.0156265	14297
AL033543.1	0.0156265	14298
AL450306.1	0.0156249	14299
NPIPB4	0.0156242	14300
AP000265.1	0.0156178	14301
COQ7	0.0156175	14302
AC131025.3	0.0156166	14303
AL355001.1	0.0156157	14304
AC018809.1	0.0156113	14305
CCDC192	0.0156093	14306
C20orf202	0.0155998	14307
NDC80	0.0155995	14308
AL355377.4	0.0155971	14309
USHBP1	0.0155913	14310
CCDC173	0.0155905	14311
AL161645.2	0.0155892	14312
LYPLAL1-DT	0.0155879	14313
MRPL58	0.0155871	14314
YOD1	0.0155836	14315
AP002518.2	0.0155796	14316
ELF3	0.0155789	14317
AC011824.3	0.0155774	14318
CHEK2	0.0155748	14319
AC006141.1	0.0155738	14320
AC007495.1	0.0155731	14321
PHRF1	0.0155727	14322
RXYLT1	0.0155703	14323
KCNMB1	0.0155701	14324
RRAGC	0.0155627	14325
AC084357.2	0.0155559	14326
AL358790.1	0.0155507	14327
MIIP	0.0155503	14328
RILP	0.01555	14329
AC011726.2	0.0155497	14330
CDC42-IT1	0.0155452	14331
HAUS8	0.015545	14332
AF274853.1	0.0155422	14333
AC104051.1	0.0155422	14334
RIT1	0.015541	14335
AC004706.1	0.015538	14336
ADAD2	0.0155357	14337
AC068888.2	0.0155336	14338
SH3RF3-AS1	0.0155315	14339
ERICH6B	0.0155299	14340
TMC3	0.015529	14341
AC005592.1	0.0155284	14342
AL356356.1	0.0155222	14343
ATP6V1FNB	0.0155195	14344
AC005400.1	0.0155174	14345
AC117480.1	0.0155163	14346
CNBD1	0.0155146	14347
AC079174.1	0.0155144	14348
AL354760.1	0.0155033	14349
RPP40	0.0155026	14350
TEX49	0.0154998	14351
AC073869.3	0.0154982	14352
ALG1L	0.0154977	14353
AC087521.2	0.0154953	14354
AP000248.1	0.0154929	14355
AL008718.2	0.0154768	14356
PPP1R15B	0.0154755	14357
AC025871.2	0.015475	14358
ANKRD40	0.0154738	14359
C1orf189	0.0154677	14360
DSE	0.0154676	14361
LTB4R2	0.0154653	14362
CRTAM	0.0154647	14363
AC012409.3	0.0154634	14364
MIS18BP1	0.0154581	14365
GUCA1C	0.0154534	14366
AC093898.1	0.0154499	14367
AP005482.3	0.0154386	14368
AC073648.7	0.0154283	14369
MFSD2B	0.0154277	14370
BOLA1	0.0154261	14371
ACTC1	0.015425	14372
LINC01410	0.0154222	14373
AC005498.3	0.0154221	14374
TIMM8A	0.015417	14375
GLP1R	0.0154153	14376
CNKSR1	0.0154109	14377
GPC2	0.015409	14378
AC107067.2	0.0154077	14379
RPEL1	0.0154069	14380
SP7	0.0154039	14381
DPP3	0.0154039	14382
FAM120C	0.0153985	14383
AL137246.2	0.0153955	14384
AP004609.3	0.0153946	14385
AC068790.5	0.0153902	14386
SERINC2	0.0153886	14387
AC245884.10	0.0153878	14388
IZUMO3	0.0153837	14389
AL121944.1	0.0153829	14390
AL049552.1	0.0153779	14391
ADGRG1	0.0153761	14392
PODNL1	0.0153751	14393
PROX1-AS1	0.015371	14394
SLC9C2	0.0153704	14395
CATSPER1	0.0153681	14396
AL731702.1	0.0153676	14397
AC019294.2	0.0153619	14398
AKR7A3	0.0153618	14399
SLC10A1	0.0153537	14400
AC046143.1	0.0153474	14401
MTMR14	0.0153456	14402
PRPH	0.015344	14403
AC090772.1	0.0153393	14404
LINC02484	0.0153329	14405
JRKL	0.015331	14406
CCN4	0.0153301	14407
AL161716.1	0.0153285	14408
MB	0.015325	14409
SNX15	0.0153184	14410
AC022167.4	0.0153173	14411
AL353689.3	0.0153171	14412
TKFC	0.015317	14413
AC007098.1	0.0153081	14414
AC090971.2	0.0153023	14415
AC007541.1	0.0152988	14416
UBXN8	0.0152984	14417
RBFADN	0.0152857	14418
PLEKHG4B	0.0152822	14419
AC091078.1	0.0152813	14420
AC234781.1	0.0152787	14421
TRIP13	0.0152762	14422
TH	0.015275	14423
CREB3L3	0.0152692	14424
RNF212	0.0152691	14425
2024-03-03	0.0152666	14426
AC128707.1	0.0152665	14427
BSN-DT	0.0152652	14428
AC084724.1	0.0152639	14429
NCF1	0.0152624	14430
BMP8A	0.0152623	14431
JPH2	0.015261	14432
TSPAN1	0.0152599	14433
IDH2	0.0152574	14434
AC105052.5	0.015255	14435
AL031290.1	0.0152504	14436
MXRA5	0.0152497	14437
TRPM5	0.0152485	14438
AC104836.1	0.0152465	14439
AC020661.4	0.0152421	14440
ZC3HAV1	0.0152421	14441
AC055822.1	0.015235	14442
IQCA1	0.0152346	14443
ATP2A1-AS1	0.0152316	14444
CDCA4	0.0152304	14445
AP002815.1	0.0152283	14446
ATP5MGL	0.0152243	14447
SP2	0.0152217	14448
AC083855.2	0.0152188	14449
AC024257.4	0.015213	14450
AC005037.1	0.015212	14451
AL035412.1	0.0152114	14452
AL035665.1	0.0152039	14453
TMEM99	0.015202	14454
GPR150	0.0152003	14455
AP003120.1	0.015199	14456
AC005393.1	0.0151965	14457
NDC1	0.0151958	14458
CTRC	0.0151913	14459
HBQ1	0.0151867	14460
AC244517.5	0.0151864	14461
AL357054.5	0.0151851	14462
LINC00558	0.0151844	14463
LINC01402	0.0151831	14464
HSPB8	0.0151821	14465
RESP18	0.0151814	14466
SCAMP1-AS1	0.0151762	14467
AC009139.1	0.0151761	14468
PCDHA13	0.0151715	14469
AC002553.2	0.0151677	14470
AP000302.1	0.0151625	14471
TGDS	0.0151585	14472
LINC01525	0.0151581	14473
KCNJ8	0.0151538	14474
MBD6	0.0151452	14475
AC008840.1	0.0151343	14476
AC018761.2	0.015131	14477
CEP152	0.0151292	14478
AC016394.2	0.015129	14479
PHETA2	0.0151289	14480
AC091167.5	0.0151214	14481
ALG9-IT1	0.0151183	14482
AC015712.7	0.0151175	14483
AC004464.1	0.0151136	14484
AC079584.2	0.015112	14485
TAS2R13	0.0151086	14486
TPP1	0.0151036	14487
AC004253.1	0.0150926	14488
KIF4B	0.0150926	14489
RHOBTB3	0.0150884	14490
KYNU	0.0150846	14491
TRIM55	0.0150839	14492
MORC2-AS1	0.0150822	14493
AC011322.1	0.0150759	14494
AL354993.2	0.0150721	14495
AL022324.3	0.0150675	14496
POC1B-AS1	0.0150649	14497
AC087639.2	0.0150626	14498
SGF29	0.0150561	14499
AL139042.1	0.0150531	14500
AC099344.1	0.0150525	14501
AC005358.2	0.0150508	14502
AC008438.1	0.0150508	14503
AC022915.2	0.01505	14504
HACD1	0.015047	14505
CIDEA	0.015042	14506
IL26	0.0150362	14507
ZNF747	0.0150351	14508
EXOSC9	0.0150344	14509
RPLP1	0.0150336	14510
AL138899.1	0.0150308	14511
AC068418.3	0.0150305	14512
AC015871.7	0.0150299	14513
AC140125.2	0.0150293	14514
AL359382.1	0.0150267	14515
RAP2C	0.0150262	14516
AL445490.1	0.0150256	14517
PFKL	0.0150243	14518
AC103703.1	0.0150235	14519
AC004949.1	0.0150198	14520
AC091212.1	0.0150192	14521
PKD1L3	0.0150186	14522
VWA8-AS1	0.0150182	14523
POLG2	0.015016	14524
AP000254.2	0.0150127	14525
TMED6	0.0150117	14526
PHLDA2	0.0150117	14527
AC006511.6	0.0150011	14528
ANGPTL5	0.0150003	14529
NLRP2B	0.0149998	14530
AL360294.1	0.0149988	14531
FAM122C	0.0149976	14532
AC006974.1	0.0149899	14533
SLC46A2	0.0149841	14534
PROK2	0.0149833	14535
AL161714.1	0.014983	14536
AL162171.3	0.0149825	14537
CFAP100	0.0149795	14538
AC087855.2	0.0149769	14539
CRYGA	0.0149724	14540
JUN	0.014967	14541
LINC00857	0.0149669	14542
AL137077.2	0.0149665	14543
LINC01612	0.0149663	14544
AC093519.2	0.0149642	14545
LINC00629	0.0149619	14546
OIP5	0.0149593	14547
AC011374.3	0.0149552	14548
AC148477.1	0.0149501	14549
AC004023.1	0.01495	14550
TMEM81	0.0149475	14551
AC012414.3	0.0149468	14552
NIBAN2	0.0149466	14553
SNAPC2	0.0149465	14554
LINC02577	0.0149457	14555
KIF14	0.0149452	14556
ZPLD1	0.0149432	14557
AL590560.3	0.0149425	14558
ECEL1	0.0149396	14559
BHMT	0.014938	14560
AGBL5-AS1	0.014937	14561
MYH11	0.0149369	14562
AL591543.1	0.0149369	14563
NIBAN1	0.0149336	14564
AC016910.1	0.014932	14565
MS4A3	0.0149311	14566
PDZK1	0.0149295	14567
NXPH3	0.0149287	14568
WDR93	0.0149281	14569
RPS5	0.0149277	14570
C8orf37	0.0149246	14571
AL133338.1	0.014921	14572
OR51E2	0.0149129	14573
TEKT2	0.0149122	14574
DOCK9-DT	0.0149112	14575
LINC01324	0.0149072	14576
LINC02543	0.0149071	14577
CCM2	0.0148966	14578
GALC	0.0148942	14579
GPR17	0.0148915	14580
AC017100.1	0.0148884	14581
AC025031.1	0.014888	14582
PROKR2	0.0148829	14583
AC005912.2	0.0148829	14584
SSH3	0.0148817	14585
ZNF800	0.0148778	14586
TRIM45	0.0148735	14587
AL356489.3	0.0148699	14588
AC000372.1	0.0148679	14589
PCDHGA8	0.014866	14590
CCDC168	0.0148643	14591
LKAAEAR1	0.014864	14592
TNNI3	0.014856	14593
AL109824.1	0.0148549	14594
AC027243.3	0.0148496	14595
HGD	0.0148492	14596
ARMC10	0.0148451	14597
AC027237.3	0.0148447	14598
AC016168.2	0.0148446	14599
AC128685.1	0.0148428	14600
DLEC1	0.0148405	14601
RAD21L1	0.01484	14602
PARS2	0.0148393	14603
Z83745.1	0.014838	14604
AL355578.1	0.014835	14605
ACOXL-AS1	0.0148343	14606
AL353072.2	0.0148331	14607
CPT1A	0.014833	14608
LINC01209	0.0148294	14609
SPIB	0.0148287	14610
AL512330.1	0.0148263	14611
FAM81B	0.0148249	14612
BCL3	0.0148249	14613
AC009142.1	0.0148226	14614
WBP4	0.0148204	14615
ZNF426	0.014816	14616
PTTG2	0.0148154	14617
LINC02745	0.0148136	14618
CFHR4	0.014812	14619
NBPF26	0.0148118	14620
PAF1	0.0148115	14621
AC068189.1	0.0148112	14622
AF131215.3	0.0148094	14623
AF287957.1	0.0148081	14624
AL034422.1	0.0148062	14625
AC027307.1	0.014805	14626
TTLL11	0.0148036	14627
LINC01692	0.0148009	14628
AC090617.4	0.0147999	14629
C6orf141	0.014798	14630
PXDC1	0.0147876	14631
TNFSF18	0.0147846	14632
MADCAM1	0.0147836	14633
LRRN4CL	0.0147813	14634
AC006435.2	0.0147805	14635
SH2D4A	0.014776	14636
AC091646.1	0.0147711	14637
AC137630.3	0.0147705	14638
CGN	0.0147696	14639
AL355353.1	0.0147688	14640
RTRAF	0.0147688	14641
AL109829.1	0.0147665	14642
KNTC1	0.0147661	14643
AC010320.3	0.0147636	14644
CENPE	0.014763	14645
TGFBI	0.0147628	14646
AL356113.1	0.0147599	14647
AC002480.2	0.0147541	14648
AL353751.1	0.0147539	14649
ZNF514	0.0147465	14650
AC090236.2	0.0147448	14651
AL157400.1	0.0147445	14652
ECT2	0.0147434	14653
EIF2B2	0.014743	14654
IFNG-AS1	0.0147392	14655
BCAR1	0.0147391	14656
AL157392.1	0.0147373	14657
LINC02610	0.0147367	14658
BHMG1	0.0147341	14659
AL353608.2	0.0147316	14660
PHEX	0.0147304	14661
CRYBB3	0.0147299	14662
AC079822.1	0.014729	14663
LINC00898	0.014728	14664
ZNF853	0.0147276	14665
RASA2-IT1	0.0147255	14666
ASAH2	0.014725	14667
AP001033.3	0.014724	14668
AL109955.1	0.0147197	14669
SFSWAP	0.0147176	14670
LINC02139	0.0147112	14671
TBC1D10B	0.0147102	14672
RAB8A	0.014705	14673
ATP12A	0.0147039	14674
AL121652.1	0.014703	14675
MMP2	0.0146981	14676
ETV7	0.0146979	14677
LINC00626	0.0146928	14678
INHBB	0.014689	14679
LINC01997	0.0146883	14680
DUS4L	0.0146883	14681
TPGS1	0.014688	14682
AC009053.3	0.0146873	14683
AL031005.2	0.0146872	14684
AC066580.1	0.0146861	14685
CDT1	0.0146811	14686
RBPJL	0.0146808	14687
LINC01694	0.0146751	14688
DEPP1	0.0146709	14689
TMEM109	0.0146709	14690
RPL23A	0.0146691	14691
IL10RB	0.0146662	14692
ZNF43	0.0146659	14693
AC079949.1	0.0146655	14694
MAPK7	0.0146634	14695
AC002454.1	0.014661	14696
AL596451.1	0.0146601	14697
EIF1AY	0.0146573	14698
H6PD	0.0146519	14699
WDR88	0.014651	14700
AC100763.1	0.0146505	14701
KIF4A	0.0146505	14702
AL391839.1	0.0146482	14703
PRRX2	0.0146463	14704
AFAP1L1	0.0146427	14705
SDC1	0.0146408	14706
AL392083.2	0.0146391	14707
AC007535.1	0.0146363	14708
ARHGEF39	0.0146362	14709
AC006372.3	0.0146337	14710
COX7B2	0.0146329	14711
ZNF688	0.014631	14712
PKHD1	0.0146295	14713
AC012060.1	0.0146276	14714
PCAT1	0.0146258	14715
AC011294.1	0.0146255	14716
LINC01003	0.0146223	14717
ABCA9-AS1	0.0146186	14718
AC074051.5	0.0146174	14719
Z95115.1	0.0146157	14720
SLC39A7	0.0146097	14721
FGGY	0.0146003	14722
TMEM52	0.014598	14723
ZSCAN31	0.0145962	14724
AL357500.1	0.0145954	14725
ALPK2	0.0145919	14726
AL391538.1	0.0145893	14727
AC011466.1	0.0145889	14728
LINC00575	0.0145811	14729
LSM8	0.0145802	14730
AL135878.1	0.0145801	14731
PLOD1	0.0145799	14732
AL031602.2	0.0145784	14733
EPHA1	0.0145754	14734
NXT1	0.0145744	14735
LRTOMT	0.0145733	14736
PCDHGA2	0.014573	14737
AL022157.1	0.014572	14738
ZNF525	0.0145717	14739
LPIN3	0.0145695	14740
AC129492.4	0.0145655	14741
LINC01886	0.0145642	14742
AL512603.1	0.0145641	14743
ASB5	0.014564	14744
AC107029.1	0.0145625	14745
ANO3-AS1	0.0145622	14746
AL590608.1	0.0145592	14747
BFSP2-AS1	0.0145563	14748
AC084834.1	0.0145493	14749
ZNF100	0.0145489	14750
TAF1A-AS1	0.0145446	14751
RNF152	0.014544	14752
VPS9D1-AS1	0.0145352	14753
AC025521.1	0.0145303	14754
AL122003.2	0.0145301	14755
AL359706.1	0.01453	14756
LINC01909	0.0145299	14757
AC245297.3	0.0145294	14758
AC093510.2	0.0145294	14759
MAP3K8	0.0145255	14760
LINC02233	0.0145232	14761
LINC02265	0.0145142	14762
LINC01481	0.01451	14763
AL390242.1	0.0145075	14764
AL592043.1	0.0145028	14765
AL445584.2	0.0145025	14766
PHF5A	0.0144987	14767
TP53RK	0.0144964	14768
AC092667.1	0.0144938	14769
AC124947.1	0.0144915	14770
AC133637.2	0.0144906	14771
TEX43	0.0144874	14772
ARMC4	0.0144847	14773
TMPRSS2	0.0144815	14774
AL121832.2	0.0144725	14775
SIGLEC15	0.0144694	14776
AC084741.1	0.0144689	14777
FSCN2	0.0144675	14778
AP000331.1	0.0144636	14779
DENND6A-AS1	0.0144612	14780
AC099661.1	0.0144609	14781
TNFSF9	0.01446	14782
TMPRSS12	0.0144569	14783
AC016721.1	0.0144531	14784
ZNF358	0.0144526	14785
SLK	0.0144478	14786
PPP1R32	0.0144457	14787
DLGAP2-AS1	0.0144426	14788
AC114546.1	0.0144405	14789
AC023403.1	0.0144388	14790
AC096759.1	0.0144385	14791
AC113167.1	0.0144338	14792
CPEB1	0.0144317	14793
AC009955.1	0.0144296	14794
LINC02767	0.0144289	14795
AC140725.1	0.0144277	14796
AC124248.1	0.0144276	14797
AL021707.9	0.0144254	14798
AC005009.1	0.0144253	14799
AC035140.1	0.0144242	14800
AC117481.1	0.0144139	14801
MYLK-AS2	0.0144127	14802
AC105383.1	0.0144123	14803
AC055855.2	0.0144117	14804
AC008906.1	0.0144111	14805
AP003721.1	0.0144109	14806
AL121749.2	0.0144106	14807
AC093802.1	0.0144085	14808
CLNK	0.0144081	14809
AL135818.2	0.0144061	14810
SMC2-AS1	0.0144011	14811
AC069280.2	0.0144009	14812
AC092810.3	0.0143992	14813
TEX11	0.0143971	14814
PCBD2	0.0143907	14815
ZCCHC4	0.0143885	14816
FAM76B	0.0143851	14817
AC097634.1	0.0143826	14818
AL589794.2	0.0143812	14819
FAM3D-AS1	0.0143811	14820
LINC02197	0.0143793	14821
AC093627.4	0.0143781	14822
LINC02361	0.0143766	14823
NPIPB3	0.0143744	14824
FHL3	0.0143716	14825
C7orf25	0.0143688	14826
PAX3	0.0143651	14827
NHS-AS1	0.0143648	14828
AC090200.1	0.0143619	14829
AC015819.5	0.0143613	14830
AC099681.1	0.0143578	14831
STH	0.0143578	14832
ATOX1	0.0143561	14833
AC108667.2	0.0143536	14834
CBY3	0.0143467	14835
PRSS16	0.0143458	14836
AL583856.2	0.0143432	14837
HNRNPF	0.014343	14838
UBE2D3-AS1	0.014341	14839
AC079414.3	0.0143391	14840
AL121830.1	0.0143389	14841
AL353194.1	0.0143389	14842
ZNF394	0.0143369	14843
ITPRIP-AS1	0.0143363	14844
PNPLA1	0.0143361	14845
AC015961.1	0.014335	14846
AC127526.1	0.0143343	14847
TAL2	0.0143322	14848
LINC02596	0.0143322	14849
AP003121.1	0.0143318	14850
AL645608.6	0.0143264	14851
AL445222.1	0.0143263	14852
LINC02805	0.0143257	14853
AC137579.1	0.0143238	14854
AC104663.1	0.0143232	14855
CDK1	0.01432	14856
WAKMAR2	0.0143194	14857
ZNF70	0.014316	14858
TMEM211	0.014316	14859
LINC02269	0.0143141	14860
AC096576.2	0.0143133	14861
TSPAN12	0.0143103	14862
PRR29	0.0143094	14863
CACNA1C-AS1	0.0143092	14864
CPS1	0.0143056	14865
AC009053.2	0.0143046	14866
LINC01060	0.0143029	14867
GUCY2C	0.0143012	14868
AL158825.2	0.014299	14869
TICAM2	0.014291	14870
AC006478.1	0.0142857	14871
PGC	0.0142839	14872
AP000894.2	0.0142821	14873
DNAJC5B	0.014281	14874
AC090772.2	0.0142809	14875
PRR29-AS1	0.0142772	14876
AC092354.1	0.014272	14877
AC008507.4	0.0142682	14878
AC138647.1	0.0142682	14879
ANKRA2	0.0142676	14880
GPR139	0.0142664	14881
NARF-IT1	0.0142644	14882
C6orf47	0.014264	14883
CD3EAP	0.0142615	14884
GCHFR	0.0142603	14885
RAD51	0.0142597	14886
DDX60L	0.0142582	14887
PCDHB15	0.0142582	14888
IL21R-AS1	0.0142567	14889
TAL1	0.0142564	14890
AC073957.1	0.0142547	14891
AC118553.1	0.01425	14892
Z94057.1	0.014248	14893
ZSCAN21	0.0142468	14894
PLEKHG2	0.0142447	14895
NFIA-AS2	0.0142431	14896
CHRNA9	0.0142427	14897
AC114296.1	0.0142409	14898
GSG1	0.0142403	14899
AC023906.4	0.0142386	14900
TBC1D8-AS1	0.0142339	14901
ZNF20	0.014233	14902
LRRC10B	0.0142329	14903
AF038458.2	0.0142311	14904
BTN2A2	0.0142297	14905
TTC22	0.0142245	14906
VASN	0.0142228	14907
KLLN	0.0142193	14908
APEX2	0.0142191	14909
SMIM2-AS1	0.0142128	14910
SEC11A	0.0142108	14911
ARIH2OS	0.0142095	14912
PRSS8	0.0142089	14913
ZSCAN22	0.014206	14914
AL031289.2	0.0142056	14915
AC023158.1	0.0142029	14916
LINC00906	0.014201	14917
STEAP1	0.0142007	14918
AP005901.2	0.0141997	14919
SUV39H1	0.0141969	14920
AC093787.2	0.0141953	14921
AC025871.1	0.0141942	14922
AL161891.1	0.0141918	14923
AC131097.2	0.0141914	14924
AC097534.2	0.0141905	14925
AC131009.1	0.0141894	14926
ILF3-DT	0.0141819	14927
SLC25A20	0.0141815	14928
AC105942.1	0.0141811	14929
DNAJB1	0.0141801	14930
SLC25A53	0.0141795	14931
NUPR2	0.0141765	14932
PFKFB4	0.0141755	14933
AL078645.1	0.0141747	14934
AC097532.2	0.014174	14935
LINC01989	0.014173	14936
LINC02770	0.0141728	14937
TIGD3	0.0141709	14938
LINC00211	0.0141696	14939
AC005695.1	0.0141671	14940
ASB16-AS1	0.0141656	14941
TBC1D17	0.0141651	14942
ZBTB32	0.0141561	14943
AC008011.2	0.0141527	14944
AC009630.3	0.0141498	14945
GATD3A	0.0141473	14946
AL138831.1	0.0141469	14947
ZBTB9	0.0141426	14948
LINC01389	0.0141382	14949
RAMP2-AS1	0.0141281	14950
ZAN	0.014126	14951
CAPN10-DT	0.0141247	14952
AC011481.2	0.0141208	14953
ADGRF4	0.0141172	14954
CTSO	0.0141132	14955
ERGIC3	0.0141112	14956
AC005775.1	0.0141098	14957
CYSLTR2	0.014103	14958
AC139100.1	0.014102	14959
PNP	0.0141007	14960
AC005304.3	0.0140918	14961
AC008966.2	0.0140909	14962
AC092634.8	0.0140908	14963
LINC02451	0.0140896	14964
AC087741.1	0.0140882	14965
C10orf88	0.0140812	14966
FCRLB	0.0140723	14967
BOLA2	0.0140657	14968
AC055733.2	0.0140654	14969
AC027801.4	0.0140633	14970
ZNF222	0.0140631	14971
LGALS16	0.0140515	14972
LINC00309	0.0140471	14973
LINC01163	0.0140424	14974
AC011477.9	0.0140419	14975
UCP3	0.0140357	14976
TSBP1	0.0140346	14977
SNX6	0.014033	14978
AIMP1	0.0140313	14979
LOXL1-AS1	0.0140293	14980
RPP38	0.014028	14981
AC011306.1	0.0140271	14982
DYNLRB2	0.0140233	14983
RINL	0.0140221	14984
SNX11	0.0140176	14985
ZBED6CL	0.0140137	14986
AC010530.1	0.0140115	14987
PRR4	0.0140104	14988
LINC02156	0.0140091	14989
CCNO	0.0140077	14990
DCLRE1B	0.0139987	14991
AL008727.1	0.013997	14992
AL035693.1	0.0139933	14993
AC079834.2	0.0139914	14994
AC136628.4	0.0139897	14995
AC025031.3	0.0139886	14996
FLJ45513	0.0139884	14997
SPATA9	0.0139879	14998
AP000866.5	0.0139856	14999
AC021483.2	0.0139828	15000
ARHGAP26-IT1	0.01398	15001
AL139385.1	0.0139796	15002
EFCAB13	0.0139782	15003
EMC8	0.0139742	15004
AC010325.1	0.0139726	15005
MMP28	0.0139714	15006
PPDPF	0.013971	15007
AC015853.3	0.0139705	15008
C17orf102	0.0139626	15009
VANGL2	0.0139589	15010
AC009562.1	0.0139571	15011
AL512625.2	0.0139518	15012
AC023158.2	0.0139504	15013
AC009955.2	0.0139391	15014
DHRS4	0.0139355	15015
AC002351.1	0.0139313	15016
AC022306.3	0.013929	15017
AC103760.1	0.0139259	15018
FAM66E	0.0139244	15019
AC137630.1	0.0139235	15020
ZW10	0.0139227	15021
AC020917.3	0.0139214	15022
AC117394.2	0.0139175	15023
AP000842.3	0.0139147	15024
CCDC88C	0.0139111	15025
AC011912.1	0.0139051	15026
LAMC2	0.0139048	15027
AC127035.1	0.0138968	15028
NR1H2	0.0138963	15029
CLEC3A	0.0138945	15030
AC078983.1	0.0138943	15031
NAV2-IT1	0.0138938	15032
AC073591.1	0.013892	15033
AC008764.6	0.0138896	15034
AC092651.3	0.0138866	15035
PPP1R17	0.0138863	15036
AC026523.1	0.0138837	15037
AL359697.1	0.0138779	15038
AC016994.1	0.0138773	15039
AL442003.1	0.0138683	15040
AC048352.1	0.0138673	15041
PCARE	0.0138672	15042
AC004825.3	0.013865	15043
AL592295.3	0.0138602	15044
AL365181.1	0.0138602	15045
AC078962.1	0.0138571	15046
ZNF672	0.0138554	15047
UBE2R2-AS1	0.0138498	15048
AC078906.1	0.0138487	15049
MAJIN	0.0138482	15050
TNK1	0.0138462	15051
DIABLO	0.0138421	15052
AC015921.1	0.0138404	15053
MED14	0.0138391	15054
AL023495.1	0.0138385	15055
RAB19	0.0138385	15056
AC005842.1	0.0138372	15057
ASRGL1	0.0138332	15058
AL353151.2	0.0138331	15059
ZNF418	0.0138254	15060
AC107214.2	0.0138254	15061
AL592295.5	0.0138235	15062
AC005962.1	0.0138211	15063
AL356259.1	0.0138208	15064
KLK10	0.0138202	15065
AC117395.1	0.0138187	15066
AC079177.1	0.0138157	15067
BTN3A2	0.0138156	15068
AC091946.1	0.0138123	15069
MOCOS	0.0138121	15070
SHANK2-AS1	0.013812	15071
MYO1H	0.0138114	15072
ZNF354B	0.0138043	15073
SOX13	0.0138033	15074
LINC02351	0.0138013	15075
ARHGAP36	0.0137972	15076
TRMT2B-AS1	0.0137961	15077
RHOV	0.013796	15078
AL122008.1	0.013792	15079
MLPH	0.0137918	15080
RNF181	0.0137841	15081
AL445928.2	0.0137806	15082
AL049647.1	0.0137799	15083
AC003684.1	0.0137794	15084
AL139353.2	0.0137778	15085
AC025917.1	0.0137735	15086
ZNF136	0.0137691	15087
LINC02687	0.0137689	15088
C1orf74	0.0137671	15089
Z99774.1	0.0137655	15090
SPRTN	0.013765	15091
AC092834.1	0.0137635	15092
LINC00618	0.013762	15093
GAS8-AS1	0.0137562	15094
AC007450.1	0.0137527	15095
STMN4	0.0137508	15096
AL365436.2	0.0137437	15097
TMEM184B	0.0137392	15098
AP006621.4	0.0137366	15099
AL138724.1	0.0137287	15100
TNFRSF8	0.01372	15101
LINC00471	0.01372	15102
AC091564.5	0.0137187	15103
CCDC197	0.0137178	15104
TGM3	0.0137132	15105
AL162595.1	0.0137131	15106
LINC01841	0.0137097	15107
AC135803.1	0.0137031	15108
AC002057.2	0.0136996	15109
AC009948.2	0.0136991	15110
ALG12	0.0136939	15111
C4orf33	0.0136912	15112
ATOH7	0.0136881	15113
AC084114.1	0.0136832	15114
SLC44A3	0.0136825	15115
AC005234.2	0.013681	15116
AL592211.1	0.0136749	15117
AP006545.2	0.0136745	15118
AC112254.1	0.0136703	15119
MS4A8	0.0136687	15120
DBH-AS1	0.0136679	15121
NPIPB7	0.0136665	15122
AL021396.1	0.0136652	15123
LINC01339	0.0136593	15124
WNK1	0.0136575	15125
ANKRD30A	0.013657	15126
AC105001.1	0.013655	15127
AC090204.1	0.0136545	15128
MMP24OS	0.0136539	15129
BORCS6	0.0136528	15130
TNN	0.0136515	15131
DAZL	0.0136491	15132
F2	0.0136482	15133
LINC00903	0.0136457	15134
PRSS35	0.0136454	15135
RGS19	0.0136426	15136
AP003071.2	0.0136418	15137
CDCA5	0.0136388	15138
AC134772.1	0.013638	15139
LINC02809	0.0136372	15140
ATP11C	0.0136358	15141
LINC02714	0.0136343	15142
VPS52	0.0136335	15143
LRCOL1	0.0136311	15144
NXF5	0.01363	15145
AC244472.1	0.0136283	15146
AC110620.2	0.0136279	15147
ACOT11	0.0136278	15148
AC079848.2	0.0136276	15149
AL390839.1	0.0136264	15150
CAVIN4	0.0136209	15151
AL590004.3	0.013615	15152
AC099568.2	0.0136069	15153
AC021683.6	0.0136016	15154
AL022323.4	0.0136011	15155
AC022655.1	0.0135989	15156
AL512444.1	0.0135951	15157
AC005476.2	0.0135942	15158
AL139393.2	0.0135905	15159
AC091973.1	0.0135894	15160
AC007619.1	0.013589	15161
SP5	0.0135886	15162
GFRA4	0.0135871	15163
AC018521.5	0.0135862	15164
AL391988.1	0.0135856	15165
AC005487.1	0.0135814	15166
CCDC77	0.0135785	15167
CD300LF	0.0135768	15168
AC022168.1	0.0135768	15169
AC102941.2	0.0135749	15170
SPATS1	0.0135746	15171
SIDT2	0.0135736	15172
ZNF682	0.0135708	15173
SLC22A18	0.0135681	15174
AC092653.1	0.0135676	15175
ESPL1	0.0135666	15176
GLIS2-AS1	0.0135663	15177
AC006387.1	0.0135638	15178
TSTD3	0.013559	15179
SLC15A2	0.0135516	15180
FOXO3B	0.0135511	15181
RTL1	0.0135381	15182
ZNF181	0.0135378	15183
AL445190.1	0.0135368	15184
UBXN10-AS1	0.0135253	15185
DUSP15	0.0135202	15186
WEE2	0.013517	15187
AC026956.2	0.0135112	15188
LINC01353	0.0135109	15189
EBF4	0.0135095	15190
KCNMB3	0.0135046	15191
LINC02471	0.0135033	15192
AC027251.1	0.0135009	15193
AC025287.2	0.0134987	15194
AL031658.2	0.0134965	15195
AC010327.5	0.0134936	15196
LINC02454	0.0134916	15197
GDPD4	0.0134901	15198
AC004233.1	0.013488	15199
PKMYT1	0.0134873	15200
BX546033.1	0.0134846	15201
AL359852.2	0.0134804	15202
MROH9	0.0134778	15203
B9D2	0.0134774	15204
MCL1	0.0134772	15205
AL732292.2	0.0134766	15206
AL031773.1	0.0134759	15207
AL355297.4	0.0134758	15208
TRIM65	0.0134676	15209
AC092844.1	0.0134622	15210
AC092954.2	0.0134596	15211
HHLA3	0.01345	15212
ISOC1	0.0134485	15213
RASSF6	0.0134479	15214
AC027544.2	0.0134461	15215
AC069294.1	0.0134461	15216
CD81	0.0134442	15217
ROS1	0.0134431	15218
TMEM186	0.0134417	15219
CYB561A3	0.0134402	15220
AC026474.1	0.0134392	15221
AC024560.1	0.0134361	15222
AC005520.5	0.0134356	15223
AC126696.3	0.0134352	15224
CNOT2	0.013434	15225
NR1I2	0.0134328	15226
AP000251.1	0.0134326	15227
LINC00466	0.0134299	15228
AL158167.1	0.0134266	15229
CRYL1	0.0134259	15230
ST6GAL2-IT1	0.0134198	15231
AC026369.1	0.013419	15232
AC022272.1	0.0134188	15233
LINC02006	0.0134183	15234
RAD54L	0.0134162	15235
IL18BP	0.013416	15236
AL592182.2	0.013415	15237
AC113133.1	0.0134149	15238
AC092140.1	0.0134125	15239
TNFRSF1A	0.0134087	15240
SMCR2	0.0134058	15241
TENT5B	0.0134057	15242
AC098484.2	0.0134035	15243
AL161804.1	0.0134033	15244
NPB	0.0134004	15245
HEMK1	0.0134002	15246
AC025419.1	0.0133908	15247
AL136115.2	0.0133901	15248
LINC00689	0.0133891	15249
AC104653.1	0.0133867	15250
AL512643.2	0.0133866	15251
LINC01258	0.0133855	15252
AC107068.2	0.0133773	15253
ADGRL4	0.0133757	15254
AP000221.1	0.0133745	15255
PBK	0.0133721	15256
PIGBOS1	0.013372	15257
SYCP1	0.0133706	15258
DTX4	0.0133695	15259
EXOC3L1	0.0133687	15260
NPIPA3	0.0133667	15261
SMIM38	0.0133638	15262
FBXW10	0.0133601	15263
CTDP1	0.013357	15264
AC100793.4	0.0133557	15265
AP001160.1	0.0133552	15266
AL590705.2	0.0133496	15267
LINC02391	0.0133455	15268
AL035416.1	0.013342	15269
CASC11	0.0133408	15270
PLG	0.0133382	15271
AL021707.2	0.0133381	15272
TERT	0.0133376	15273
SLIRP	0.0133368	15274
MFSD5	0.0133358	15275
SAA4	0.013334	15276
AC005993.1	0.0133336	15277
UEVLD	0.0133327	15278
LINC01687	0.0133315	15279
AL450992.2	0.0133295	15280
AC139887.2	0.0133284	15281
GOLGA6L7	0.013328	15282
DEGS2	0.0133236	15283
CCKAR	0.0133217	15284
RAC2	0.0133217	15285
C11orf91	0.0133201	15286
AC069287.1	0.0133198	15287
AL390208.1	0.0133183	15288
AL358334.1	0.0133142	15289
AF129075.3	0.0133108	15290
LINC02516	0.0133101	15291
AC008687.2	0.0133069	15292
TMEM212	0.0133035	15293
MRPL20-AS1	0.0133024	15294
MFSD12	0.0132998	15295
AC087269.1	0.0132946	15296
ANKLE1	0.0132927	15297
RP2	0.0132912	15298
AC010266.2	0.0132824	15299
SLC5A2	0.0132823	15300
AC000099.1	0.0132803	15301
ZMYM1	0.0132749	15302
BICRA	0.0132706	15303
AC107027.3	0.0132686	15304
ARMS2	0.0132668	15305
SLC45A2	0.0132661	15306
CCL28	0.013266	15307
NSDHL	0.0132647	15308
ZNF530	0.0132619	15309
Z73429.1	0.0132617	15310
CELA2B	0.0132596	15311
C12orf50	0.0132584	15312
CCDC38	0.0132549	15313
NDST1-AS1	0.0132522	15314
BLOC1S3	0.0132519	15315
GUCD1	0.0132487	15316
AC063979.2	0.0132486	15317
AC004257.1	0.0132478	15318
LINC01708	0.0132359	15319
GYPE	0.0132358	15320
BACH1-IT1	0.0132349	15321
AL022345.4	0.0132335	15322
AC114781.2	0.0132297	15323
DHRS7C	0.0132269	15324
AC126773.3	0.0132145	15325
SLC46A3	0.0132105	15326
SAA2	0.0132006	15327
AC012254.1	0.0131972	15328
AC023762.1	0.0131815	15329
CCDC81	0.0131812	15330
ZNF177	0.0131793	15331
AC093151.3	0.0131784	15332
AC008522.1	0.013177	15333
NPFFR2	0.0131739	15334
AC011369.1	0.0131734	15335
AL441883.1	0.0131719	15336
ZNF503-AS2	0.0131695	15337
AL035427.1	0.0131684	15338
TDRG1	0.0131681	15339
TRIB1	0.0131644	15340
AC100872.2	0.0131644	15341
AVPR1B	0.0131626	15342
GABRQ	0.0131618	15343
HYI	0.0131617	15344
AC090457.1	0.0131595	15345
AC109992.2	0.0131581	15346
AL606760.1	0.0131569	15347
AC093798.1	0.0131549	15348
AC010531.4	0.013154	15349
AC073636.1	0.0131526	15350
AC245452.1	0.0131486	15351
CCDC13	0.0131484	15352
PRTN3	0.0131471	15353
AL591848.4	0.0131445	15354
ZNF837	0.0131367	15355
AC012615.2	0.0131346	15356
LOR	0.0131331	15357
NLRP3	0.013128	15358
AC005091.1	0.0131253	15359
NXPH4	0.013122	15360
ITGA1	0.01312	15361
AL121832.3	0.0131175	15362
PATE1	0.0131166	15363
AMMECR1-IT1	0.0131101	15364
AC108488.3	0.0131085	15365
LINC02099	0.0131067	15366
AC026741.1	0.0131034	15367
LINC01850	0.0131023	15368
AC119150.1	0.0131022	15369
ATP6V1E2	0.0130999	15370
AC004687.3	0.0130989	15371
AC025566.1	0.0130935	15372
AC097376.3	0.0130922	15373
RPS6KA2-IT1	0.0130906	15374
HLA-A	0.0130869	15375
CFHR1	0.013083	15376
NXN	0.013081	15377
AP003128.1	0.0130801	15378
AC068338.3	0.0130795	15379
AC069272.1	0.0130788	15380
AC099542.1	0.0130778	15381
FBXO48	0.0130775	15382
LINC01356	0.0130746	15383
AC100849.1	0.0130742	15384
LINC02436	0.0130722	15385
LINC01669	0.0130712	15386
AC007422.1	0.0130702	15387
AC009313.1	0.01307	15388
CACNA2D3-AS1	0.0130685	15389
AC135178.6	0.0130659	15390
AP000812.1	0.0130658	15391
DENND5B-AS1	0.0130653	15392
AL592182.1	0.0130614	15393
LINC02624	0.01306	15394
AC114812.2	0.0130595	15395
AC064836.4	0.0130535	15396
SLC38A4	0.0130502	15397
SLC22A24	0.0130485	15398
BRPF1	0.0130429	15399
GLB1L	0.0130413	15400
AL589745.1	0.0130382	15401
AC090651.1	0.0130372	15402
CHD1L	0.0130353	15403
AC006262.2	0.0130315	15404
YBX2	0.0130304	15405
AC010931.2	0.0130292	15406
AC073973.1	0.013023	15407
LAMP5-AS1	0.0130225	15408
AP000426.1	0.013021	15409
AC022239.1	0.0130198	15410
AC134043.2	0.0130161	15411
AC025508.1	0.0130135	15412
AC004067.1	0.0130096	15413
AC104794.2	0.0130089	15414
GUCY2D	0.0130085	15415
CHL1-AS1	0.0130072	15416
AC124312.5	0.013007	15417
AL136304.1	0.0130028	15418
AL603839.3	0.0130006	15419
PTENP1-AS	0.0129979	15420
RABEP2	0.0129975	15421
ZNF582	0.0129966	15422
SEC14L6	0.0129964	15423
AC024651.1	0.0129947	15424
ASGR2	0.0129936	15425
DEPDC1	0.012991	15426
FAM83C-AS1	0.0129905	15427
TRIM39	0.0129898	15428
AC073288.1	0.0129792	15429
MSTN	0.0129791	15430
LINC00637	0.0129789	15431
FIBIN	0.0129786	15432
AC104695.2	0.0129781	15433
AL591163.1	0.0129773	15434
AC119396.2	0.0129765	15435
AC006058.3	0.0129609	15436
AC079799.1	0.0129593	15437
PEX11A	0.0129592	15438
PHKG1	0.0129587	15439
TTC21B-AS1	0.0129577	15440
AC007786.4	0.0129576	15441
LRRIQ4	0.0129576	15442
AC010976.1	0.0129551	15443
AC069503.1	0.0129525	15444
AC026774.1	0.0129522	15445
AC093675.1	0.0129518	15446
ZMYND10	0.0129481	15447
GABRR2	0.0129473	15448
ANKRD62P1-PARP4P3	0.0129413	15449
ELOVL3	0.0129393	15450
AL031768.2	0.0129353	15451
GFRAL	0.0129347	15452
LINC02408	0.0129343	15453
AL928970.1	0.0129333	15454
DDX4	0.0129328	15455
AC008742.1	0.0129326	15456
STAP1	0.0129316	15457
AL355075.1	0.012928	15458
DCTN1-AS1	0.0129249	15459
CLEC18A	0.0129226	15460
AC016065.1	0.0129212	15461
AC008708.1	0.0129187	15462
AC022167.3	0.0129183	15463
METTL16	0.0129142	15464
AC021134.2	0.0129135	15465
AC010889.1	0.0129128	15466
AC091893.2	0.0129127	15467
CCM2L	0.0129121	15468
GALK1	0.0129112	15469
ALG1	0.0129039	15470
KLB	0.0129004	15471
F13A1	0.012899	15472
LARGE-AS1	0.0128975	15473
LYG2	0.0128951	15474
AC021736.1	0.0128901	15475
B4GALT1-AS1	0.0128849	15476
CLCNKA	0.0128809	15477
AL596330.1	0.012878	15478
RRP8	0.0128775	15479
AC009152.6	0.0128723	15480
LINC01569	0.0128711	15481
AC099778.1	0.0128659	15482
AC100827.4	0.0128606	15483
AC105415.1	0.0128604	15484
AP001442.1	0.0128575	15485
AL109811.1	0.0128575	15486
AC079062.1	0.0128503	15487
AL161785.3	0.0128496	15488
AC055855.1	0.0128453	15489
AC084740.1	0.0128442	15490
AC027045.2	0.0128369	15491
LINC02275	0.0128358	15492
AL356740.2	0.0128358	15493
AL590560.2	0.0128285	15494
RGPD1	0.012828	15495
AC138331.1	0.012821	15496
TP53I3	0.0128195	15497
SMPDL3B	0.0128166	15498
AQP8	0.0128131	15499
ERVMER34-1	0.0128099	15500
ZBTB8A	0.0128009	15501
AC024996.1	0.0127995	15502
CTSZ	0.0127993	15503
AC117383.1	0.0127971	15504
AP001065.3	0.0127962	15505
AC103843.1	0.0127956	15506
LINC00588	0.0127942	15507
AL590708.1	0.0127924	15508
AL845472.1	0.0127913	15509
MEIOC	0.0127891	15510
GPR78	0.012784	15511
AC010982.1	0.0127826	15512
CXCR5	0.0127822	15513
TAFA4	0.0127803	15514
AL353052.1	0.0127775	15515
AC010387.2	0.012775	15516
AC092171.5	0.0127728	15517
BEAN1-AS1	0.0127711	15518
AC093599.2	0.0127705	15519
CDC25C	0.0127679	15520
HRC	0.0127658	15521
C5AR2	0.0127641	15522
Z98742.4	0.0127596	15523
AL590822.2	0.0127578	15524
AC091178.2	0.0127561	15525
FDXACB1	0.0127557	15526
AC107067.1	0.012753	15527
SHOC1	0.0127488	15528
URB1-AS1	0.0127466	15529
ZBED1	0.0127466	15530
AL035603.1	0.0127461	15531
AP000919.2	0.012746	15532
MIR1915HG	0.0127432	15533
LINC02384	0.012741	15534
LINC02554	0.012736	15535
ZNF713	0.0127271	15536
AL136171.2	0.0127245	15537
RRAD	0.0127239	15538
CCDC85C	0.0127199	15539
LINC01858	0.0127182	15540
SRRM1	0.0127177	15541
KAT6A	0.0127149	15542
AC022858.1	0.0127148	15543
LRIG2-DT	0.0127145	15544
CEP162	0.0127134	15545
MAL2-AS1	0.0127116	15546
UBA7	0.0127056	15547
AL035691.1	0.0127054	15548
SLC6A3	0.012705	15549
LINC02585	0.0126983	15550
LINC01260	0.0126913	15551
MZF1-AS1	0.0126855	15552
CENPBD1	0.0126853	15553
FAM9B	0.0126851	15554
AL161628.1	0.0126849	15555
BCL2L11	0.0126814	15556
LINC02325	0.0126802	15557
LINC01592	0.0126801	15558
ZNF414	0.01268	15559
CNGA1	0.0126779	15560
CACNA1G-AS1	0.0126767	15561
AC026369.3	0.0126758	15562
KRTAP5-8	0.0126734	15563
PPP1R3D	0.0126702	15564
LINC02086	0.0126694	15565
Z99496.2	0.0126669	15566
AC107918.6	0.0126651	15567
AL121832.1	0.0126607	15568
AC092802.2	0.0126556	15569
AL591896.1	0.0126509	15570
AC007040.1	0.0126434	15571
CASC8	0.0126433	15572
APIP	0.012643	15573
AC099506.3	0.0126373	15574
PRICKLE4	0.0126348	15575
C11orf44	0.0126323	15576
AL158151.3	0.0126309	15577
AL049794.1	0.0126295	15578
SLC16A11	0.0126294	15579
AL021918.4	0.012629	15580
SLC39A4	0.0126288	15581
AC006452.1	0.0126286	15582
AC007527.2	0.0126282	15583
LINC01812	0.0126219	15584
CLDN6	0.0126219	15585
SHLD3	0.0126177	15586
AC010331.1	0.0126175	15587
AC011363.1	0.0126162	15588
ZNF280D	0.0126151	15589
AC105411.1	0.0126144	15590
AL022069.3	0.012614	15591
MEIG1	0.0126119	15592
AP003774.2	0.0126096	15593
AC115618.1	0.0126065	15594
PCDHB5	0.012606	15595
LINC02388	0.0126051	15596
LINC02717	0.0126042	15597
HLA-DOB	0.0125943	15598
ANKRD40CL	0.0125943	15599
SERPINF2	0.01259	15600
ELOA-AS1	0.012588	15601
AC011303.1	0.012582	15602
OR2AJ1	0.0125787	15603
LINC02752	0.0125727	15604
ABCC9	0.0125725	15605
FAM221B	0.0125718	15606
AL121900.1	0.0125685	15607
MESP2	0.0125653	15608
C1orf116	0.0125592	15609
ZNF528-AS1	0.0125574	15610
AC097717.1	0.0125573	15611
LINC01700	0.0125567	15612
ANGPTL6	0.0125553	15613
AC009831.1	0.012553	15614
EFCAB3	0.0125509	15615
ZNF563	0.0125478	15616
NRM	0.012545	15617
MIF4GD	0.0125443	15618
DAND5	0.0125438	15619
AC100803.4	0.0125387	15620
AC012213.3	0.0125294	15621
LINC02761	0.0125284	15622
AC009097.3	0.0125269	15623
AC005261.1	0.0125258	15624
LINC00687	0.0125232	15625
AC016687.3	0.0125227	15626
AC130324.2	0.0125222	15627
GLYATL1	0.0125208	15628
PFN4	0.0125127	15629
AC026367.1	0.0125111	15630
AC018635.2	0.0125091	15631
A3GALT2	0.0125088	15632
AL512303.1	0.0125083	15633
AL035071.2	0.0125003	15634
VAMP3	0.0124966	15635
GHET1	0.0124954	15636
SNRNP35	0.0124938	15637
LINC01561	0.0124931	15638
AC009812.1	0.0124925	15639
AC139530.3	0.0124904	15640
NIFK-AS1	0.0124871	15641
AMDHD1	0.0124864	15642
GSEC	0.0124847	15643
CDC42BPB	0.0124793	15644
AP001994.2	0.0124774	15645
SIM2	0.012473	15646
GADL1	0.0124667	15647
AC003102.1	0.012466	15648
SEC14L4	0.0124601	15649
CPXM1	0.0124596	15650
SLC25A45	0.0124585	15651
LINC00368	0.0124538	15652
WFS1	0.0124531	15653
AL160412.1	0.012453	15654
LINC00207	0.0124517	15655
AL031280.1	0.0124506	15656
LINC02096	0.012446	15657
AC011481.1	0.0124447	15658
NOL3	0.0124373	15659
AC005072.1	0.0124317	15660
AC104459.1	0.0124295	15661
SFTPA2	0.0124248	15662
AL158163.2	0.0124243	15663
AC068413.1	0.012424	15664
MANSC4	0.0124238	15665
PUF60	0.0124233	15666
LINC02358	0.0124226	15667
AL390728.5	0.012421	15668
LINC01231	0.0124193	15669
KLHL34	0.0124156	15670
AC123768.4	0.0124143	15671
HSPB2	0.012412	15672
AC018358.1	0.0124091	15673
EXOSC10-AS1	0.012409	15674
STXBP6	0.0124051	15675
ARHGAP4	0.0124049	15676
PDE9A	0.0124038	15677
SNTG2-AS1	0.012403	15678
Z69733.1	0.0124029	15679
AC004692.2	0.0124022	15680
C8orf74	0.0123941	15681
CD200R1L	0.0123924	15682
AL135818.1	0.0123918	15683
AC005519.1	0.0123913	15684
C1orf100	0.0123862	15685
A2M-AS1	0.0123862	15686
LRP6	0.0123844	15687
AC025839.1	0.0123818	15688
FAM237A	0.0123818	15689
AC125437.3	0.0123804	15690
AL929472.2	0.0123794	15691
AC044802.2	0.0123767	15692
LDHAL6B	0.0123752	15693
AP003498.2	0.0123751	15694
AC136297.1	0.0123751	15695
AC000403.1	0.012374	15696
AC092354.2	0.0123726	15697
GHRHR	0.0123696	15698
CACFD1	0.0123691	15699
LINC02827	0.0123679	15700
EPX	0.0123666	15701
ABCC4	0.0123657	15702
AL137847.1	0.0123654	15703
AC090376.1	0.0123645	15704
LINC02625	0.0123642	15705
AK7	0.0123611	15706
CEACAM1	0.0123594	15707
AIP	0.0123591	15708
LINC01889	0.0123579	15709
LRRCC1	0.0123569	15710
EPO	0.0123514	15711
CYP2C19	0.0123497	15712
AL160006.1	0.0123492	15713
AC005229.4	0.0123477	15714
AL391095.3	0.012346	15715
STPG2-AS1	0.0123455	15716
DRD3	0.0123425	15717
AL157936.1	0.0123394	15718
AC104260.1	0.0123381	15719
LINC02723	0.0123356	15720
BPIFC	0.0123345	15721
C10orf95	0.0123296	15722
TLX2	0.0123277	15723
AC000058.1	0.0123242	15724
LPP-AS1	0.0123233	15725
AC037450.1	0.0123162	15726
GLRA4	0.0123127	15727
AL162718.1	0.0123123	15728
NKILA	0.0123122	15729
GMCL2	0.0123116	15730
AC090948.1	0.0123078	15731
AL133445.2	0.0123025	15732
AC120498.9	0.0123008	15733
POMC	0.0123003	15734
AC010320.4	0.0122981	15735
AL590705.3	0.0122968	15736
MSLNL	0.0122939	15737
AC138932.5	0.0122939	15738
AC010333.3	0.0122909	15739
AC103808.4	0.0122908	15740
AC004584.1	0.0122904	15741
PIK3C2G	0.0122897	15742
CDC42BPG	0.0122889	15743
LINC00349	0.0122863	15744
AL034550.2	0.0122844	15745
GGT2	0.0122832	15746
AL109653.3	0.0122801	15747
AC064807.4	0.0122785	15748
AC011374.2	0.0122753	15749
AC005005.4	0.0122718	15750
AC107398.5	0.0122708	15751
AC012360.1	0.0122703	15752
CHRM3-AS2	0.0122694	15753
AC005082.2	0.0122693	15754
AC026469.1	0.0122676	15755
HSD17B2	0.0122659	15756
AC022400.4	0.0122646	15757
RPL21	0.0122626	15758
AC010319.4	0.012258	15759
AC022469.2	0.012255	15760
ZNF442	0.0122547	15761
AC099063.1	0.0122527	15762
ZBTB14	0.0122475	15763
TNFSF11	0.012245	15764
GCC1	0.0122439	15765
DGUOK-AS1	0.0122418	15766
SPDYE16	0.0122409	15767
SMIM32	0.0122388	15768
AC091096.1	0.0122384	15769
AL135786.2	0.0122378	15770
PLAT	0.0122375	15771
AC063976.1	0.0122356	15772
AL358115.1	0.0122353	15773
ZNF726	0.0122345	15774
SLC5A12	0.0122339	15775
GLTPD2	0.0122318	15776
LINC02068	0.01223	15777
DCSTAMP	0.012224	15778
AL445193.2	0.012224	15779
AC027088.2	0.0122234	15780
AC068700.1	0.0122222	15781
PIWIL1	0.0122165	15782
GTSF1	0.0122161	15783
SLIT2-IT1	0.0122133	15784
GPR108	0.0122102	15785
LINC01162	0.0122026	15786
AC011511.5	0.0122017	15787
AC006019.1	0.0122015	15788
EXOC1L	0.0121991	15789
CMTM2	0.0121975	15790
SAMD1	0.0121956	15791
C19orf85	0.0121941	15792
NOXRED1	0.0121931	15793
ASIP	0.0121913	15794
ROCR	0.0121906	15795
RSPH6A	0.0121903	15796
GPHB5	0.0121895	15797
AC037441.1	0.0121742	15798
OAS3	0.0121738	15799
AC121757.2	0.0121729	15800
AC073314.1	0.0121693	15801
LINC00664	0.0121673	15802
FNDC9	0.0121662	15803
AL022069.1	0.0121627	15804
AC022872.1	0.0121613	15805
AP000893.2	0.0121572	15806
LINC00911	0.0121567	15807
AC079779.3	0.0121562	15808
AC022447.5	0.0121515	15809
EGFLAM	0.0121505	15810
AL020995.1	0.0121492	15811
AL691420.1	0.0121477	15812
AC239803.1	0.0121462	15813
KCND3-IT1	0.0121461	15814
COL6A2	0.0121437	15815
AQP7	0.0121418	15816
DTX2	0.0121398	15817
AL359762.1	0.0121383	15818
AL008721.1	0.0121367	15819
AL445526.1	0.0121357	15820
AC090618.1	0.0121345	15821
DHCR24	0.0121341	15822
LINC00957	0.0121335	15823
AL451064.1	0.0121334	15824
SULT6B1	0.0121309	15825
LINC02463	0.0121263	15826
ZNRD2	0.0121245	15827
WEE1	0.0121233	15828
HIF1A-AS1	0.0121211	15829
SPINT3	0.0121173	15830
AL121906.2	0.0121165	15831
LINC02193	0.0121155	15832
AC011595.2	0.0121138	15833
AC006063.1	0.01211	15834
AC004448.2	0.0121063	15835
RTP1	0.0121042	15836
AC010325.2	0.0121033	15837
AC073052.2	0.0121009	15838
BX324167.2	0.0120992	15839
AL450267.2	0.0120964	15840
EFEMP2	0.0120922	15841
RBMS2	0.0120829	15842
ADI1	0.0120758	15843
CDRT1	0.0120756	15844
NCAPH	0.0120709	15845
C8orf89	0.0120708	15846
MS4A4E	0.012066	15847
AC004223.4	0.0120647	15848
AC087292.1	0.0120626	15849
SLC10A5	0.0120622	15850
LINC00443	0.012062	15851
AC073934.1	0.0120619	15852
CXorf40B	0.0120614	15853
SPATA21	0.0120597	15854
AC123567.2	0.0120568	15855
AC073311.1	0.0120565	15856
AP006284.1	0.012056	15857
DBF4B	0.0120558	15858
AP003086.1	0.012055	15859
AC069243.1	0.0120534	15860
AC026740.3	0.0120507	15861
AC005019.2	0.0120487	15862
AP000320.1	0.0120451	15863
MIR2117HG	0.0120433	15864
AC048344.1	0.0120397	15865
PROSER1	0.0120371	15866
RGL4	0.0120357	15867
AC092645.2	0.0120329	15868
AC016931.1	0.0120261	15869
AC005753.1	0.0120223	15870
AL031283.1	0.0120213	15871
AC118344.1	0.0120192	15872
CLN5	0.0120181	15873
AL049646.1	0.0120127	15874
AL353611.1	0.0120025	15875
AC130371.2	0.0120019	15876
Z83818.2	0.0120017	15877
AC106707.1	0.0119961	15878
GPR82	0.0119936	15879
CENPH	0.0119927	15880
AC109587.1	0.0119901	15881
AL133372.3	0.0119895	15882
PFN1	0.0119889	15883
GDPD3	0.0119883	15884
MME-AS1	0.0119875	15885
AC018511.2	0.0119859	15886
AP001318.1	0.0119844	15887
AL139384.2	0.0119837	15888
AC005261.2	0.0119819	15889
FUT10	0.0119809	15890
LINC01936	0.0119787	15891
XKR8	0.0119786	15892
TTC36	0.0119771	15893
CENPF	0.0119699	15894
AC242842.1	0.0119682	15895
AC079466.2	0.0119658	15896
RIN3	0.0119655	15897
AF196972.1	0.0119599	15898
CAV2	0.0119559	15899
LINC02207	0.0119507	15900
LGALS13	0.0119502	15901
AC007106.2	0.0119473	15902
SRGAP2-AS1	0.0119471	15903
AL929288.1	0.0119449	15904
AC092590.1	0.0119442	15905
PSPH	0.0119434	15906
TCHH	0.0119419	15907
GIN1	0.0119414	15908
AL390774.2	0.0119406	15909
LIPJ	0.01194	15910
TMPRSS11A	0.0119365	15911
WASIR1	0.0119348	15912
PARTICL	0.0119325	15913
AL022322.2	0.0119315	15914
AC243830.1	0.0119307	15915
LINC01121	0.0119294	15916
AC011444.1	0.0119252	15917
LINC00652	0.0119225	15918
DPH5	0.0119197	15919
C5orf17	0.011917	15920
PAPOLB	0.0119155	15921
AC021723.2	0.0119144	15922
AC063977.6	0.011913	15923
RPS6	0.0119115	15924
AC005498.1	0.0119105	15925
AC006063.4	0.0119045	15926
C2orf66	0.0119028	15927
AL512427.2	0.0119026	15928
ISM1	0.0119018	15929
GPR52	0.0119004	15930
LINC02558	0.0118984	15931
BMI1	0.0118966	15932
AC093307.1	0.0118956	15933
SFT2D3	0.0118954	15934
AC018682.1	0.0118948	15935
C12orf73	0.0118925	15936
CCDC39-AS1	0.0118906	15937
NLGN1-AS1	0.0118885	15938
AL590666.1	0.0118852	15939
SLC39A8	0.0118841	15940
PKLR	0.011884	15941
ZNF575	0.0118833	15942
AC120042.1	0.0118809	15943
AL589935.1	0.0118806	15944
AC009652.1	0.0118787	15945
AC004112.1	0.0118772	15946
AC110014.1	0.0118746	15947
P2RY14	0.0118723	15948
ALG10	0.0118654	15949
AC005280.2	0.0118592	15950
AL354989.1	0.011857	15951
LINC01275	0.0118545	15952
AC084824.4	0.0118543	15953
ACADS	0.0118523	15954
AL162718.2	0.0118513	15955
AC145285.6	0.011851	15956
WDR45	0.0118495	15957
AC135178.4	0.0118493	15958
AC004704.1	0.0118482	15959
AC006296.2	0.0118456	15960
USP30	0.0118428	15961
AL049780.1	0.0118403	15962
AC020928.1	0.0118398	15963
AC006398.1	0.0118394	15964
AC123023.2	0.0118386	15965
DCAF4L2	0.0118378	15966
AP003472.2	0.0118369	15967
AC018926.2	0.0118344	15968
AC022960.1	0.0118337	15969
CPNE8-AS1	0.0118333	15970
SMIM10L2B-AS1	0.0118312	15971
CEBPA	0.0118305	15972
RARRES2	0.0118291	15973
RASSF1-AS1	0.0118276	15974
AC078795.1	0.0118273	15975
MAB21L1	0.0118227	15976
AC074011.1	0.0118216	15977
CLDN2	0.011818	15978
AP001269.4	0.0118138	15979
AC008608.2	0.0118126	15980
AC073593.2	0.0118099	15981
GCC2-AS1	0.0118086	15982
LINC02418	0.0118081	15983
SULT2B1	0.0118049	15984
AL353704.1	0.0118046	15985
LINC00491	0.0118033	15986
LINC01228	0.0117992	15987
AL451007.3	0.0117983	15988
LINC02739	0.0117916	15989
NCAM1-AS1	0.0117914	15990
AP003486.2	0.0117892	15991
2024-12-01	0.0117841	15992
AC009955.3	0.0117831	15993
ZNF556	0.0117829	15994
AL589986.1	0.0117818	15995
AC104435.2	0.0117816	15996
AL590009.1	0.0117802	15997
LINC02741	0.0117792	15998
LIPI	0.0117788	15999
AC009283.1	0.0117712	16000
ALDOB	0.0117687	16001
EWSAT1	0.0117686	16002
LINC00994	0.0117676	16003
LINC01355	0.011766	16004
AL136129.1	0.011765	16005
DMRT1	0.011762	16006
AC005725.1	0.0117577	16007
LINC01492	0.0117559	16008
MYO7B	0.011753	16009
CMTR2	0.0117527	16010
AC008758.2	0.0117527	16011
MON1B	0.0117521	16012
SLC25A31	0.0117511	16013
TMEM104	0.0117447	16014
PLAC1	0.0117447	16015
RGS9	0.0117442	16016
AC011373.1	0.0117424	16017
DOCK6	0.0117406	16018
DAD1	0.0117399	16019
SLC30A8	0.0117398	16020
LINC01706	0.0117397	16021
AL354824.2	0.0117392	16022
AC027807.2	0.0117282	16023
AC079766.1	0.0117257	16024
AF228727.1	0.0117244	16025
OAS2	0.0117216	16026
C19orf81	0.0117171	16027
AC107905.1	0.0117167	16028
AC009318.3	0.0117165	16029
AC106858.1	0.0117165	16030
MIR4453HG	0.0117093	16031
AC026341.2	0.011707	16032
AL096840.2	0.0117036	16033
ARID1A	0.0117031	16034
AL450423.2	0.0117022	16035
KLHL10	0.0116986	16036
AC009509.4	0.0116983	16037
NDUFB2-AS1	0.0116977	16038
NLRP5	0.0116968	16039
LRRC74B	0.0116955	16040
ERN2	0.0116905	16041
AC117373.1	0.0116905	16042
SVOPL	0.0116896	16043
CYP1A1	0.0116888	16044
AL139008.2	0.0116862	16045
AP001783.1	0.0116857	16046
AC016575.1	0.0116847	16047
SBNO1-AS1	0.0116784	16048
AP001330.4	0.0116759	16049
LINC02318	0.0116757	16050
AC115522.1	0.0116722	16051
DAO	0.0116703	16052
PCAT5	0.0116688	16053
AC116428.1	0.0116686	16054
POPDC2	0.0116664	16055
AC008798.3	0.0116616	16056
AC005523.2	0.0116616	16057
AC034222.2	0.0116607	16058
CFAP97D2	0.0116598	16059
AL132796.2	0.0116583	16060
Z98884.2	0.0116578	16061
AC023302.1	0.0116568	16062
AL596244.1	0.0116547	16063
STRA6	0.0116527	16064
AP001469.3	0.0116505	16065
EPSTI1	0.0116469	16066
FAM86C1	0.0116446	16067
AC005363.2	0.0116444	16068
AC032011.1	0.0116426	16069
OR52N1	0.011642	16070
AC022558.1	0.0116404	16071
AL031123.2	0.0116387	16072
C6orf226	0.0116376	16073
NUGGC	0.0116369	16074
AC011466.3	0.011636	16075
CBS	0.0116358	16076
AC090809.1	0.0116315	16077
LINC01111	0.0116308	16078
AC104035.1	0.0116303	16079
AC129915.3	0.0116225	16080
AC025165.1	0.01162	16081
NAALADL2-AS2	0.0116162	16082
AL672310.1	0.0116122	16083
CROCC2	0.0116122	16084
PELI2	0.0116086	16085
AC090515.6	0.0116057	16086
MATN4	0.0116053	16087
SCAT2	0.0116045	16088
RAB3IL1	0.0116044	16089
RASIP1	0.011603	16090
AL139398.1	0.0116025	16091
AC093462.1	0.0116022	16092
AC016925.3	0.0116016	16093
CLRN1-AS1	0.0115984	16094
SH3PXD2A-AS1	0.011591	16095
NAGA	0.0115841	16096
HPD	0.011582	16097
DPEP1	0.0115817	16098
AL590101.1	0.0115799	16099
AC109630.1	0.0115782	16100
AC079385.3	0.0115777	16101
RPGRIP1	0.0115775	16102
SLC6A4	0.0115751	16103
AL157414.4	0.0115751	16104
AL008638.3	0.0115738	16105
CCDC74B	0.0115731	16106
NEGR1-IT1	0.0115708	16107
AL391097.2	0.0115689	16108
AC090692.3	0.0115671	16109
AC107302.2	0.0115648	16110
MTNR1B	0.0115643	16111
AC018647.2	0.0115634	16112
AC004540.2	0.0115613	16113
CHRNB4	0.0115611	16114
MAFF	0.0115608	16115
MIR3663HG	0.011559	16116
LINC00702	0.0115557	16117
AC127502.2	0.0115507	16118
ESRP1	0.0115505	16119
ZNF880	0.0115488	16120
AC074138.1	0.011542	16121
LINC02737	0.0115413	16122
AC022387.2	0.0115399	16123
AL133284.1	0.0115351	16124
LMX1B	0.0115348	16125
TAS2R8	0.0115346	16126
SMAD4	0.0115339	16127
AL157373.1	0.0115311	16128
CRYGD	0.011526	16129
AC011450.1	0.0115259	16130
UST-AS1	0.0115231	16131
AC015660.3	0.011521	16132
DOT1L	0.0115205	16133
AC012653.2	0.0115204	16134
TMPPE	0.0115203	16135
AL160163.1	0.0115173	16136
LINC02804	0.0115157	16137
AC104137.1	0.0115156	16138
TARM1	0.0115123	16139
CLEC19A	0.0115115	16140
CEBPD	0.0115112	16141
AC007686.2	0.0115072	16142
AL031674.1	0.0115066	16143
TLX1NB	0.0115047	16144
AC092171.4	0.0115046	16145
AC091944.1	0.0115038	16146
KRT19	0.011502	16147
AL731537.1	0.0115008	16148
SYNPO2L	0.0115005	16149
AC118755.2	0.0115002	16150
ALDH3B2	0.0115001	16151
LINC01361	0.0114986	16152
AL353693.1	0.0114985	16153
TGFBR1	0.0114984	16154
AC089999.1	0.0114963	16155
AC008652.1	0.0114963	16156
AF181450.1	0.011495	16157
PSG1	0.0114924	16158
CCN1	0.0114909	16159
GLIDR	0.0114895	16160
COL1A1	0.0114893	16161
RASGEF1C	0.011489	16162
AC116616.1	0.0114885	16163
AC145625.2	0.011486	16164
DDX28	0.0114858	16165
ZNHIT1	0.0114834	16166
AC005865.2	0.0114832	16167
AL358394.1	0.0114825	16168
NUP62CL	0.0114783	16169
AC016866.2	0.0114742	16170
AP001198.1	0.0114714	16171
NEBL-AS1	0.0114703	16172
AKIRIN1	0.0114703	16173
AL357509.1	0.0114672	16174
AC078883.1	0.0114668	16175
C17orf50	0.0114661	16176
FUT7	0.0114652	16177
HCAR1	0.0114647	16178
AL354813.1	0.0114647	16179
BARD1	0.0114612	16180
AC009055.1	0.0114599	16181
AC020915.1	0.0114594	16182
AP002765.1	0.0114575	16183
AL450442.1	0.0114572	16184
AC079210.1	0.0114561	16185
LINC00944	0.011453	16186
AL450322.1	0.0114499	16187
AC003986.1	0.0114498	16188
EDARADD	0.0114452	16189
CASZ1	0.0114443	16190
C1orf195	0.0114415	16191
AC139491.8	0.011441	16192
AC068616.1	0.0114401	16193
AC022148.1	0.0114396	16194
ZNF451-AS1	0.0114356	16195
AC097460.1	0.0114343	16196
OSR1	0.0114308	16197
DENND6A-DT	0.0114279	16198
AC108451.1	0.0114237	16199
C6orf99	0.0114232	16200
SLC10A7	0.0114226	16201
PENK	0.0114214	16202
AC055811.3	0.0114177	16203
AC104232.3	0.0114163	16204
AC100812.1	0.0114138	16205
PCAT6	0.0114133	16206
AC009242.1	0.011411	16207
LINC02091	0.0114094	16208
AP001439.1	0.011406	16209
CHRNA3	0.0114059	16210
ITGB1BP2	0.0114057	16211
AC099332.2	0.0114052	16212
GFI1B	0.0114046	16213
AC025741.1	0.0114039	16214
AC018716.2	0.0114033	16215
AC078905.1	0.011403	16216
SAPCD2	0.0114027	16217
PARAL1	0.0113995	16218
RP1L1	0.0113969	16219
OR5B2	0.0113953	16220
AC100844.1	0.0113883	16221
HDC	0.0113863	16222
IRS4	0.0113851	16223
AC008649.1	0.0113835	16224
AC145207.7	0.011383	16225
AL357093.1	0.0113822	16226
AC112482.2	0.0113816	16227
LINC02600	0.0113812	16228
AL355974.2	0.0113812	16229
AC106744.1	0.0113798	16230
AP000779.1	0.0113779	16231
AC068944.1	0.0113698	16232
BICDL2	0.0113681	16233
AC002116.2	0.0113639	16234
DDX59-AS1	0.0113637	16235
AC007279.2	0.0113635	16236
AC078802.1	0.0113598	16237
LINC00596	0.0113586	16238
AP005901.6	0.0113584	16239
AC103691.1	0.011357	16240
AL353796.2	0.0113566	16241
FANCE	0.0113558	16242
AC108935.1	0.0113543	16243
PELO	0.0113534	16244
AC004066.2	0.0113521	16245
AC073115.2	0.0113509	16246
AC016700.3	0.0113492	16247
LINC01768	0.0113473	16248
GPER1	0.01134	16249
AC010511.1	0.0113377	16250
AC104365.1	0.0113326	16251
ABCB11	0.0113282	16252
SPDYE21P	0.0113278	16253
CLDN34	0.0113241	16254
DECR2	0.0113213	16255
SKOR2	0.0113208	16256
C4BPB	0.0113193	16257
SASS6	0.011319	16258
BCAM	0.0113189	16259
LINC02277	0.0113181	16260
AC113145.1	0.0113171	16261
HTRA4	0.011314	16262
OSTM1-AS1	0.0113116	16263
SLC16A13	0.0113106	16264
LINC00836	0.0113106	16265
AC037198.1	0.0113099	16266
BGN	0.0113092	16267
IDNK	0.0113033	16268
LIMD1-AS1	0.011303	16269
HIKESHI	0.0113009	16270
AL034417.2	0.0112993	16271
AC131212.1	0.0112966	16272
AL390961.2	0.0112948	16273
ESM1	0.0112912	16274
FMR1-IT1	0.011285	16275
TBC1D3B	0.0112846	16276
OR1L6	0.0112844	16277
AC087341.1	0.0112832	16278
AC023154.1	0.0112734	16279
FAM41C	0.0112733	16280
AC005392.3	0.0112733	16281
IRF9	0.011273	16282
AC107081.2	0.0112724	16283
AC005208.1	0.0112693	16284
AC005100.1	0.0112682	16285
AL133163.3	0.0112649	16286
MEX3A	0.0112625	16287
CPLANE2	0.0112606	16288
CFD	0.0112597	16289
AL157911.1	0.0112587	16290
AC092813.2	0.0112576	16291
AC012213.2	0.0112563	16292
HMX3	0.0112563	16293
KIFC1	0.0112543	16294
AC026787.1	0.0112467	16295
AC108860.2	0.0112456	16296
AC007342.1	0.0112452	16297
ELK3	0.0112446	16298
LINC01198	0.0112441	16299
AL117336.1	0.0112407	16300
AC004054.1	0.0112366	16301
ZNF648	0.0112354	16302
ANGPTL7	0.0112354	16303
AC022509.5	0.0112266	16304
AC009236.2	0.0112254	16305
AC092574.1	0.011224	16306
ADIRF-AS1	0.0112239	16307
AC010996.1	0.0112228	16308
LINC00604	0.0112205	16309
KCNJ1	0.0112203	16310
AC004941.1	0.0112202	16311
AC244102.4	0.0112193	16312
AL357079.1	0.0112184	16313
BMP5	0.0112162	16314
ZNF622	0.0112159	16315
IDO1	0.0112151	16316
LINC01192	0.0112093	16317
LINC01141	0.0112065	16318
SPATA17-AS1	0.0112061	16319
AL451062.1	0.0112037	16320
HAVCR2	0.011201	16321
AL445623.1	0.0112002	16322
ZNF677	0.0111973	16323
AC106799.2	0.0111959	16324
AF111169.4	0.0111918	16325
AF124730.1	0.0111907	16326
FAM87A	0.0111863	16327
LINC01039	0.0111855	16328
MORC4	0.0111855	16329
ECT2L	0.0111851	16330
WASF3-AS1	0.011182	16331
AC009021.1	0.0111816	16332
AC087294.1	0.011179	16333
FMR1-AS1	0.0111767	16334
ZNF628	0.0111745	16335
AC078820.2	0.011174	16336
EML1	0.0111685	16337
AC016042.1	0.0111684	16338
MUTYH	0.0111643	16339
AC092490.2	0.0111637	16340
ZFX-AS1	0.0111622	16341
AC023825.2	0.01116	16342
KCNQ5-AS1	0.0111596	16343
AL138826.1	0.0111592	16344
CD164L2	0.0111569	16345
AC008752.1	0.0111548	16346
PIK3CD-AS2	0.011154	16347
AC078950.1	0.0111531	16348
LINC02366	0.0111501	16349
SLC6A20	0.0111501	16350
TFPI	0.01115	16351
AC005291.2	0.0111498	16352
PRR15L	0.0111492	16353
UBE4B	0.0111488	16354
AL359921.1	0.0111473	16355
SAMD7	0.0111471	16356
AC006062.1	0.0111447	16357
LINC01499	0.0111443	16358
AC025580.1	0.0111404	16359
AC009878.1	0.0111391	16360
NOMO1	0.0111376	16361
INTS7	0.0111365	16362
UPK3A	0.0111362	16363
FOXP3	0.0111347	16364
FAM83C	0.0111323	16365
STAB2	0.0111321	16366
AC025253.1	0.0111318	16367
AL031985.4	0.0111308	16368
SPAG8	0.0111307	16369
KDM7A-DT	0.0111302	16370
AL136298.1	0.0111238	16371
AC096647.1	0.0111236	16372
AC003958.2	0.0111226	16373
AIRE	0.0111202	16374
IL17REL	0.0111193	16375
AL596325.2	0.0111183	16376
TTF2	0.0111143	16377
LINC02594	0.0111133	16378
AF129408.1	0.011112	16379
UPK3B	0.0111115	16380
AP001604.1	0.0111113	16381
AC084018.4	0.0111103	16382
AC126773.4	0.0111033	16383
AC004461.2	0.0110997	16384
WT1-AS	0.0110989	16385
GRID1-AS1	0.0110886	16386
FGF7	0.0110863	16387
AL157400.2	0.0110849	16388
LINC02042	0.0110841	16389
AC044810.2	0.0110839	16390
AC234917.3	0.0110817	16391
LINC01894	0.0110815	16392
TIFA	0.0110806	16393
C18orf63	0.0110801	16394
STAP2	0.0110799	16395
AC139887.5	0.0110785	16396
AC008764.7	0.0110782	16397
PLA2G4A	0.0110761	16398
PCDHGA12	0.0110742	16399
FOXP1-AS1	0.0110709	16400
ADRA2C	0.0110662	16401
PTGDR	0.01106	16402
LINC00243	0.0110598	16403
MAML2	0.0110551	16404
AL445224.1	0.0110536	16405
ARRDC3	0.0110532	16406
BSPH1	0.0110531	16407
INMT	0.0110516	16408
AC055764.2	0.0110497	16409
AC106820.2	0.0110452	16410
AC012485.1	0.0110448	16411
AL391336.1	0.0110442	16412
POU5F1B	0.0110438	16413
INSL5	0.0110426	16414
GLUD2	0.0110408	16415
LINC00698	0.0110374	16416
AC133540.1	0.0110372	16417
FAM180B	0.0110371	16418
AF111169.3	0.0110342	16419
FAM72C	0.0110321	16420
AC097359.3	0.0110297	16421
AC138304.1	0.0110261	16422
AL356134.1	0.0110261	16423
AC110597.1	0.0110257	16424
AC087392.3	0.0110244	16425
AC132938.3	0.0110183	16426
ARHGAP5	0.0110175	16427
COMMD3	0.0110173	16428
AC093510.1	0.0110165	16429
LINC00430	0.0110163	16430
Z70719.1	0.0110163	16431
AC005518.1	0.0110158	16432
AP000897.2	0.0110145	16433
AC115485.1	0.0110133	16434
AC093796.1	0.0110102	16435
AL031118.1	0.0110021	16436
SEMA7A	0.0109966	16437
AC011383.1	0.010994	16438
AMZ2	0.0109939	16439
AC007383.3	0.0109934	16440
ATP4A	0.0109917	16441
OR2AG1	0.0109905	16442
LINC01762	0.0109831	16443
SLC25A30-AS1	0.0109826	16444
AL358335.2	0.0109822	16445
C1QTNF1-AS1	0.0109816	16446
ZNF888	0.0109758	16447
AP006333.1	0.0109754	16448
SFRP5	0.0109736	16449
AC007375.3	0.0109735	16450
LINC02056	0.010973	16451
GLMP	0.0109725	16452
DEF6	0.0109714	16453
GPA33	0.0109681	16454
AC008525.1	0.0109668	16455
AP001007.3	0.0109658	16456
OOEP-AS1	0.0109631	16457
FKBP7	0.0109591	16458
TLCD5	0.0109576	16459
SKA3	0.0109572	16460
U91328.2	0.0109572	16461
SACS-AS1	0.0109571	16462
AC131238.1	0.0109534	16463
PP2D1	0.0109519	16464
AC079907.1	0.0109492	16465
TMPRSS11D	0.0109465	16466
AC026495.2	0.0109448	16467
LINC01632	0.0109447	16468
CNR2	0.0109438	16469
AC105935.2	0.0109394	16470
LINC01283	0.0109389	16471
CYP2S1	0.0109385	16472
AL365184.2	0.010938	16473
AC092611.1	0.0109368	16474
PLS1-AS1	0.0109355	16475
AC004832.5	0.0109355	16476
AP002360.1	0.0109351	16477
RAMACL	0.0109348	16478
DES	0.01093	16479
AC021573.1	0.0109251	16480
NOX1	0.010923	16481
SLC16A3	0.0109219	16482
OR7D2	0.0109199	16483
AC009407.1	0.0109182	16484
LINC00824	0.010918	16485
AC100835.1	0.0109172	16486
CD5	0.0109148	16487
LAG3	0.0109146	16488
AC034231.1	0.010914	16489
AC010329.1	0.0109111	16490
AC087897.2	0.0109095	16491
AC012506.1	0.0109085	16492
AC103957.2	0.0109021	16493
RDH10	0.0109011	16494
AC093515.1	0.0108985	16495
DRC7	0.0108981	16496
LCTL	0.010898	16497
SDF2L1	0.0108977	16498
INSM1	0.0108975	16499
LINC02067	0.0108974	16500
CCNL1	0.0108972	16501
TDRD1	0.0108969	16502
AC004492.1	0.0108955	16503
AL022724.3	0.0108954	16504
AL359182.1	0.0108945	16505
THEGL	0.010893	16506
AC068408.1	0.0108921	16507
LINC02670	0.0108913	16508
ADAMTSL3	0.0108901	16509
HTR1A	0.0108842	16510
AC092902.6	0.0108825	16511
AC009133.4	0.0108802	16512
AL033381.1	0.0108734	16513
FBXO43	0.0108734	16514
AL136988.2	0.010869	16515
AL109936.2	0.0108631	16516
CDPF1	0.0108631	16517
LINC01491	0.0108621	16518
VSX1	0.0108586	16519
AC100814.1	0.0108575	16520
AL513317.1	0.0108565	16521
LINC01273	0.0108548	16522
LINC02105	0.0108543	16523
INKA1	0.0108499	16524
THEG	0.0108487	16525
PCF11-AS1	0.0108483	16526
AL359313.1	0.0108471	16527
ADGRF3	0.0108449	16528
AC114810.1	0.0108439	16529
CLEC18C	0.0108434	16530
LINC00602	0.0108425	16531
FAM230C	0.010842	16532
AC073336.1	0.0108398	16533
AL137785.1	0.0108387	16534
ITK	0.0108382	16535
AL355981.1	0.0108372	16536
AL035411.3	0.0108354	16537
LMOD1	0.0108318	16538
AL136038.3	0.0108293	16539
AC121757.1	0.0108278	16540
LINC02387	0.0108273	16541
AC122719.3	0.0108248	16542
AC009019.2	0.0108226	16543
LINC01781	0.0108218	16544
LINC01019	0.0108211	16545
RBMS3-AS1	0.0108198	16546
AC107294.3	0.0108185	16547
LINC02749	0.0108183	16548
AC023490.4	0.0108149	16549
AL049543.1	0.0108133	16550
ELAC1	0.0108127	16551
VCX	0.0108126	16552
LINC01132	0.0108119	16553
AL592078.2	0.0108107	16554
AP000547.2	0.0108082	16555
SLC22A25	0.010807	16556
CDC20B	0.0108065	16557
KLK5	0.0108041	16558
AC010336.5	0.0108022	16559
TUBA3C	0.010802	16560
AC024060.2	0.0107928	16561
ASTL	0.0107923	16562
AL353622.1	0.0107917	16563
LINC00686	0.0107907	16564
AC025175.2	0.0107892	16565
AP002992.1	0.0107882	16566
LINC02542	0.0107866	16567
GAGE10	0.0107857	16568
ARPC1B	0.0107796	16569
AC012087.2	0.0107789	16570
AL357093.2	0.0107767	16571
LIPH	0.0107748	16572
AC022816.1	0.0107717	16573
STAB1	0.0107701	16574
AC138028.1	0.0107681	16575
AC107021.2	0.0107677	16576
KIF2C	0.0107656	16577
PCDHB3	0.0107582	16578
AL121888.1	0.0107559	16579
AC026333.4	0.0107529	16580
C9orf147	0.0107497	16581
AC113382.2	0.0107492	16582
AL606489.1	0.0107482	16583
AC139491.1	0.0107461	16584
OAS1	0.0107418	16585
GNAI2	0.0107391	16586
AC012629.2	0.0107383	16587
LINC02530	0.0107368	16588
AC104623.1	0.0107357	16589
AL360020.1	0.0107354	16590
HES2	0.0107334	16591
OR1A1	0.0107319	16592
AC109811.1	0.0107299	16593
AL162311.1	0.0107295	16594
AL356580.1	0.0107283	16595
ELN	0.0107248	16596
AADACL2-AS1	0.0107193	16597
AC079910.1	0.0107183	16598
SDC2	0.0107163	16599
AL355432.1	0.0107158	16600
LINC02505	0.0107147	16601
AC093496.1	0.0107139	16602
AC092110.1	0.0107134	16603
C17orf78	0.0107111	16604
HOXB4	0.0107074	16605
FAM110D	0.0107069	16606
AC104389.5	0.0107038	16607
AC127522.1	0.0107032	16608
AC112721.2	0.010702	16609
AC012508.2	0.0107018	16610
LINC02556	0.0107001	16611
LBHD1	0.0106965	16612
MUC6	0.0106963	16613
AC092070.4	0.0106958	16614
AL135925.1	0.0106933	16615
C3orf22	0.0106916	16616
ATP2A3	0.0106915	16617
AC012123.1	0.010691	16618
AP000640.1	0.0106902	16619
DLX2-DT	0.0106878	16620
POM121L2	0.010686	16621
AP001775.2	0.0106819	16622
RPL22L1	0.0106787	16623
AC004000.1	0.0106748	16624
AC139099.1	0.0106709	16625
KIRREL3-AS2	0.0106657	16626
IFI44	0.0106649	16627
LINC02842	0.0106646	16628
AC068282.2	0.0106633	16629
AC010343.3	0.0106626	16630
ZNF669	0.010662	16631
MIR548XHG	0.0106616	16632
C8orf58	0.0106587	16633
RPS16	0.010656	16634
AC007563.1	0.0106544	16635
FOXP4	0.0106515	16636
AC009119.1	0.0106512	16637
ZCCHC23	0.010649	16638
LINGO1-AS1	0.0106481	16639
AP000769.2	0.0106475	16640
LINC02660	0.0106472	16641
AC026471.5	0.0106398	16642
LINC00840	0.0106365	16643
KLK15	0.0106333	16644
WDR87	0.0106325	16645
AL080273.1	0.010631	16646
MUC17	0.0106307	16647
AC018511.5	0.0106274	16648
GBX2	0.0106198	16649
LINC02435	0.0106196	16650
AP005432.1	0.0106195	16651
C1QTNF1	0.0106187	16652
AC092850.2	0.0106185	16653
AL391730.2	0.0106143	16654
FANCD2	0.0106119	16655
LINC01335	0.0106118	16656
AC012378.2	0.0106101	16657
MAP3K19	0.01061	16658
AL162731.1	0.0106071	16659
CSN1S1	0.0106069	16660
UROC1	0.0106061	16661
AC007749.1	0.0106042	16662
AP004606.1	0.0106033	16663
G6PD	0.0106001	16664
TMEM215	0.0105992	16665
LINC02416	0.0105977	16666
PHKA1-AS1	0.0105967	16667
AC099796.2	0.0105959	16668
RBM26-AS1	0.0105923	16669
NOMO3	0.0105886	16670
AC243829.4	0.0105882	16671
AL008638.1	0.0105839	16672
AC009123.1	0.0105823	16673
TSLP	0.0105812	16674
AC124242.3	0.0105772	16675
AL139035.2	0.0105758	16676
TCEANC	0.0105722	16677
AC123777.1	0.010572	16678
TTLL5	0.01057	16679
NOL4L-DT	0.0105688	16680
TAS2R20	0.0105654	16681
AC007317.1	0.0105652	16682
AC021739.3	0.0105635	16683
AC130895.1	0.0105607	16684
SEMA3D	0.0105602	16685
AC009133.1	0.0105599	16686
TUG1	0.0105577	16687
AC063938.1	0.0105574	16688
ODF3L1	0.0105558	16689
AL390800.1	0.0105555	16690
KIRREL1-IT1	0.0105552	16691
ZSWIM2	0.0105527	16692
USP27X-AS1	0.0105511	16693
AL353803.2	0.0105478	16694
AC246785.3	0.0105476	16695
AC009133.3	0.0105469	16696
AL049597.2	0.0105446	16697
LINC01862	0.0105404	16698
AL391422.4	0.0105403	16699
SLC22A6	0.0105389	16700
FERMT3	0.0105378	16701
AC008549.2	0.0105359	16702
AC009127.1	0.0105335	16703
AC122710.1	0.0105329	16704
AC046158.1	0.0105295	16705
BEST2	0.0105286	16706
AC079160.1	0.0105247	16707
AL162394.1	0.0105232	16708
USP3	0.0105199	16709
GRK5-IT1	0.0105198	16710
LSG1	0.0105196	16711
POU2F3	0.010519	16712
TWNK	0.0105173	16713
AP001178.3	0.0105158	16714
CSTF2T	0.0105071	16715
AC087623.1	0.0105052	16716
RNF5	0.0105048	16717
LINC01543	0.0105048	16718
AC010185.1	0.0105002	16719
AC233992.3	0.0104987	16720
AC105031.2	0.0104986	16721
AL137026.3	0.0104975	16722
KLHL2	0.0104954	16723
AC108025.1	0.0104941	16724
ZNF710-AS1	0.0104936	16725
AL137244.1	0.010493	16726
LINC00470	0.0104922	16727
TEMN3-AS1	0.0104895	16728
AC105180.1	0.0104854	16729
PCDHGA3	0.0104839	16730
AC083900.1	0.010483	16731
AC253576.2	0.0104822	16732
AL132657.1	0.010481	16733
TUSC7	0.0104795	16734
AC068790.2	0.0104766	16735
AL356277.3	0.0104756	16736
AC092839.1	0.0104753	16737
AC100834.2	0.0104729	16738
CXCL17	0.0104728	16739
ARHGEF26-AS1	0.0104636	16740
AC019131.2	0.010463	16741
RPA4	0.0104626	16742
LINC02122	0.0104621	16743
MISP	0.0104615	16744
AC113146.1	0.010458	16745
AC022068.1	0.0104556	16746
LINC01496	0.0104522	16747
UPK1B	0.0104488	16748
LINC01916	0.0104457	16749
AC004947.1	0.0104434	16750
AC005304.1	0.0104402	16751
AC034236.2	0.0104387	16752
GNA13	0.0104349	16753
AC124045.1	0.0104335	16754
AL354949.1	0.0104331	16755
BRMS1	0.0104328	16756
AC090001.1	0.0104325	16757
AC008079.1	0.0104297	16758
FAM209A	0.0104294	16759
AC092120.3	0.0104267	16760
ECHDC3	0.010423	16761
AC008937.2	0.0104192	16762
ORAI3	0.0104182	16763
MAP4K1	0.0104178	16764
PRDM14	0.0104155	16765
EIF5AL1	0.0104148	16766
AC026329.1	0.0104125	16767
LINC00350	0.0104119	16768
LHX4	0.0104117	16769
AC025165.4	0.0104042	16770
GPR176-DT	0.0104039	16771
KRT86	0.0104025	16772
AC004147.1	0.0104014	16773
AC079362.1	0.0104002	16774
ALDH1L1-AS2	0.0103997	16775
AC073349.5	0.0103893	16776
CYP4A11	0.0103882	16777
AC090206.1	0.0103881	16778
DQX1	0.0103876	16779
LINC01804	0.0103847	16780
AL589765.1	0.0103832	16781
AC109361.2	0.0103814	16782
RNF157-AS1	0.0103799	16783
SLTM	0.0103783	16784
AC027271.1	0.0103746	16785
AC139768.1	0.0103741	16786
AC010333.2	0.0103704	16787
VPS33B-DT	0.0103699	16788
AL031775.1	0.0103687	16789
HTD2	0.0103686	16790
AL138733.1	0.0103671	16791
PTPRD-AS1	0.0103666	16792
LINC00930	0.0103661	16793
AC112236.1	0.0103649	16794
AC093752.2	0.0103646	16795
NBR2	0.010362	16796
AC016710.1	0.0103617	16797
SLC6A13	0.0103602	16798
AL513165.1	0.0103573	16799
AL157702.2	0.0103567	16800
C15orf62	0.0103555	16801
GOLGA8H	0.0103551	16802
MAP1LC3C	0.0103533	16803
FAIM	0.0103517	16804
AL731569.1	0.0103509	16805
NOTCH3	0.01035	16806
AL139099.2	0.0103494	16807
PRELP	0.0103488	16808
MKNK1-AS1	0.0103479	16809
AC011445.2	0.0103421	16810
AC084024.3	0.0103421	16811
WDFY3-AS1	0.0103369	16812
ZXDA	0.0103358	16813
AC097448.1	0.0103349	16814
CARMN	0.010334	16815
AC005921.4	0.0103321	16816
TNIP3	0.0103306	16817
AC022447.6	0.0103292	16818
AL354953.1	0.0103263	16819
SMIM24	0.0103176	16820
AL022068.1	0.0103173	16821
OVOL1	0.0103152	16822
MEDAG	0.0103142	16823
AL023581.1	0.0103141	16824
AC006946.3	0.010313	16825
AL121781.1	0.0103098	16826
ZNF526	0.0103092	16827
C11orf24	0.0103092	16828
AC051619.4	0.0103091	16829
AC131159.2	0.0103068	16830
TTC30B	0.0103026	16831
AZIN2	0.0103014	16832
TAS2R9	0.0103013	16833
L1TD1	0.0103001	16834
AC090857.2	0.0103	16835
AC104316.1	0.0102986	16836
AC078777.1	0.0102922	16837
AC006972.1	0.0102921	16838
LINC01609	0.0102846	16839
AC023034.1	0.0102833	16840
LINC00517	0.0102825	16841
AC005544.1	0.0102818	16842
AL807740.1	0.0102806	16843
MUC16	0.0102749	16844
AC079354.3	0.0102724	16845
AL136097.2	0.0102723	16846
ZAR1	0.0102704	16847
AL133268.4	0.0102658	16848
NRN1L	0.0102635	16849
AP002961.1	0.0102611	16850
PDLIM2	0.0102609	16851
AP001496.2	0.0102559	16852
ST6GALNAC2	0.0102544	16853
AC138207.2	0.01025	16854
MIR133A1HG	0.0102456	16855
AL592431.1	0.0102439	16856
AL445649.1	0.0102429	16857
WDFY3-AS2	0.0102405	16858
AP001922.5	0.010235	16859
JMJD1C-AS1	0.0102332	16860
MROH2A	0.0102285	16861
ZNF439	0.0102257	16862
AL135905.1	0.0102252	16863
DAOA-AS1	0.0102247	16864
NEIL3	0.0102214	16865
AL136131.3	0.0102188	16866
AL138787.2	0.0102148	16867
AC005481.1	0.0102129	16868
AC092636.1	0.010212	16869
AL031432.3	0.0102117	16870
AL583722.2	0.0102109	16871
GYPA	0.0102096	16872
ADGRD2	0.0102092	16873
FAM242C	0.0102081	16874
AC016730.1	0.0102061	16875
AC080188.1	0.0102042	16876
AC010789.1	0.010202	16877
AC018653.1	0.0102015	16878
AC245884.8	0.0102001	16879
AC018802.2	0.0101992	16880
AC005911.1	0.0101969	16881
AC006116.6	0.010195	16882
GTF3C2-AS1	0.0101943	16883
LIM2	0.0101936	16884
AC124312.2	0.01019	16885
AL109628.2	0.0101868	16886
LINC00222	0.0101838	16887
AC009486.2	0.0101805	16888
HM13-IT1	0.0101782	16889
AC002472.1	0.0101772	16890
AC005837.4	0.0101756	16891
ZRANB2-AS1	0.010173	16892
LINC01597	0.0101715	16893
AC016549.1	0.0101696	16894
SPAG16-DT	0.0101694	16895
AC009630.2	0.0101692	16896
OXT	0.010169	16897
AC013275.1	0.0101624	16898
AC016493.1	0.010162	16899
AL049775.3	0.010159	16900
FAM201A	0.0101578	16901
AC103858.3	0.0101545	16902
ZBTB11-AS1	0.0101536	16903
AL592146.2	0.0101478	16904
CNN1	0.0101457	16905
AP002433.1	0.0101436	16906
SLC28A3	0.0101427	16907
LINC01733	0.0101426	16908
FOXH1	0.0101395	16909
ASF1B	0.0101377	16910
ZNF485	0.0101372	16911
VWA2	0.0101333	16912
LINC01291	0.0101322	16913
AL161717.1	0.0101315	16914
HMX1	0.0101297	16915
AL645939.5	0.0101251	16916
URM1	0.010125	16917
AC114776.1	0.0101244	16918
AC005618.1	0.0101224	16919
AC007613.1	0.010122	16920
SLC2A4RG	0.0101212	16921
AC012640.4	0.0101168	16922
AL049536.1	0.0101124	16923
AC004477.3	0.0101086	16924
LINC01900	0.0101079	16925
AL162574.1	0.0101068	16926
AC012535.1	0.0101066	16927
AC011773.4	0.0101026	16928
DEFB131A	0.0101021	16929
RBP5	0.0101013	16930
AL136439.1	0.0100981	16931
BX324167.1	0.0100957	16932
AL390198.1	0.0100946	16933
MAGEB17	0.0100928	16934
KCNE3	0.0100916	16935
AC099845.1	0.0100909	16936
AC102941.1	0.0100878	16937
LINC02840	0.010085	16938
AC008627.1	0.0100844	16939
ZNF830	0.0100832	16940
AC090197.1	0.010082	16941
SMIM41	0.0100818	16942
AC026333.3	0.0100813	16943
LINC02626	0.0100805	16944
LRRN4	0.0100791	16945
AL445430.2	0.0100789	16946
AC089998.4	0.0100763	16947
DHX38	0.0100747	16948
AC087672.2	0.0100722	16949
PFKFB2	0.0100712	16950
AL355810.1	0.0100706	16951
AL050403.1	0.0100694	16952
AC091691.3	0.0100672	16953
DDR1-DT	0.0100644	16954
AL359880.1	0.0100638	16955
AC016245.1	0.0100617	16956
AC010624.3	0.0100615	16957
NEXN-AS1	0.0100589	16958
AC097487.1	0.0100574	16959
OR10A4	0.0100555	16960
DYDC2	0.0100554	16961
LINC01179	0.0100553	16962
SUMO4	0.0100548	16963
DEFA5	0.0100526	16964
AC024243.1	0.0100522	16965
AL357033.2	0.0100503	16966
MESTIT1	0.0100492	16967
AC072039.2	0.0100486	16968
AC018462.1	0.0100485	16969
AP002336.1	0.0100421	16970
AP002387.2	0.0100394	16971
LINC02540	0.0100367	16972
AC097375.2	0.0100364	16973
DPP10-AS2	0.0100348	16974
AL442067.1	0.0100347	16975
SLC25A34-AS1	0.0100335	16976
AL109984.1	0.0100333	16977
TSSK3	0.0100281	16978
TAF8	0.0100246	16979
MRTFA-AS1	0.0100242	16980
AP006565.1	0.0100205	16981
AL157762.1	0.0100192	16982
CZIB	0.010019	16983
RSF1-IT2	0.0100184	16984
AC010601.1	0.0100169	16985
AC104167.1	0.0100168	16986
OR2I1P	0.010015	16987
DCST2	0.0100141	16988
AC118754.1	0.0100137	16989
AC092053.2	0.0100131	16990
ARHGEF7-IT1	0.0100123	16991
CNTN4-AS1	0.0100123	16992
ZNF559	0.0100114	16993
NCSTN	0.0100083	16994
IL4I1	0.0100078	16995
ZNF845	0.0100069	16996
AC097500.1	0.0100068	16997
IL1R1	0.0100064	16998
KL	0.0100046	16999
CPLX4	0.010004	17000
AC020908.1	0.0100025	17001
AC104564.2	0.010002	17002
AF129075.1	0.0100004	17003
AC026770.1	0.00999946	17004
AC139718.2	0.00999905	17005
C19orf48	0.00999084	17006
MAGI1-IT1	0.00998838	17007
AC015813.8	0.00998775	17008
AC010320.1	0.00998514	17009
SULT1A4	0.00998412	17010
AL590483.1	0.00998134	17011
AC018755.1	0.00998088	17012
LINC01152	0.00997972	17013
LINC02525	0.00997768	17014
GYPC	0.00997507	17015
GGT1	0.00997335	17016
GDF15	0.00997227	17017
AC139722.1	0.009972	17018
DOK2	0.00997134	17019
HAND2-AS1	0.00997125	17020
LINC02662	0.00997081	17021
AC010643.1	0.00996974	17022
HACD4	0.00996775	17023
LINC02076	0.00996245	17024
PDZRN3-AS1	0.00996199	17025
AC090572.2	0.00995914	17026
MAP10	0.00995869	17027
GAS6-AS1	0.00995791	17028
AC093893.1	0.00995787	17029
CARD11	0.00995576	17030
AL139424.3	0.00994881	17031
OR2T11	0.00994602	17032
IQGAP3	0.00994465	17033
AC004923.4	0.00994159	17034
CHRNA1	0.00994125	17035
AC090198.1	0.0099389	17036
AL354861.2	0.00993687	17037
AC007991.3	0.00993411	17038
AL139286.3	0.00993359	17039
AL671710.1	0.00993305	17040
FPR2	0.00993186	17041
RPL11	0.00992911	17042
AC079612.2	0.00992381	17043
AC020658.4	0.00992379	17044
AL023581.2	0.00992162	17045
AC016026.2	0.00992151	17046
AC004921.2	0.00992011	17047
AC007163.1	0.00991968	17048
AC092168.1	0.00991647	17049
LINC01227	0.00991257	17050
AP001267.4	0.0099123	17051
EP300-AS1	0.00991202	17052
LINC02703	0.00990963	17053
Z99716.2	0.00990856	17054
NR5A1	0.00990835	17055
AC003659.1	0.00990759	17056
AC234772.2	0.00990738	17057
AC137561.1	0.00990676	17058
AL133299.1	0.00990665	17059
AC141424.1	0.00990604	17060
WWP2	0.00990529	17061
TLR5	0.00990372	17062
AC022395.1	0.00990345	17063
CIAO2A	0.00990191	17064
AC008434.1	0.00989498	17065
TBC1D3I	0.00989199	17066
AC144836.1	0.00988972	17067
LINC02319	0.00988451	17068
PCDHGB6	0.00988301	17069
AC018653.4	0.00987923	17070
AC130456.5	0.00987745	17071
NUDT16	0.00987651	17072
AC079148.2	0.00987561	17073
PIWIL3	0.00987457	17074
GRXCR1	0.00987408	17075
AL354979.1	0.00987358	17076
RSPH10B2	0.00987321	17077
ACMSD	0.00987087	17078
AL137067.3	0.00986914	17079
ZNF84-DT	0.00986902	17080
AC008403.2	0.00986779	17081
AL592211.2	0.00986527	17082
AL138760.1	0.0098635	17083
AL021026.1	0.00986267	17084
CERS6-AS1	0.00986098	17085
AC023157.3	0.00985374	17086
AC009951.5	0.00985232	17087
SLC13A4	0.00985148	17088
MBNL1	0.00984483	17089
LINC01191	0.00984472	17090
AL451165.2	0.00984434	17091
AL121762.2	0.00984366	17092
AL109837.3	0.00983969	17093
SMARCD2	0.00983832	17094
ZWINT	0.00983819	17095
AC018437.3	0.00983534	17096
DGKK	0.0098336	17097
IMPG1	0.00983249	17098
AC004837.4	0.00983232	17099
SMYD1	0.0098314	17100
AC005014.2	0.00983133	17101
IL27	0.00982845	17102
LINC01539	0.00982587	17103
AC112236.2	0.00982403	17104
COL6A5	0.00982194	17105
KNG1	0.00981875	17106
RNU6ATAC35P	0.00981874	17107
AC010422.4	0.00981698	17108
MTHFSD	0.00981512	17109
AC010504.1	0.00981438	17110
ZFP69	0.00981162	17111
TARID	0.00980981	17112
IL23A	0.00980586	17113
AC044839.3	0.00980585	17114
TBILA	0.00980493	17115
AC130456.2	0.00980406	17116
AC073571.1	0.00980246	17117
AC092535.2	0.00980023	17118
AC104078.2	0.00979997	17119
AC018521.7	0.00979947	17120
SHCBP1L	0.00979692	17121
AC025475.1	0.00979381	17122
NMRK2	0.00979008	17123
AL449403.3	0.00978873	17124
PLA2G2C	0.0097873	17125
LINC02248	0.0097872	17126
ZNF83	0.00978664	17127
PLEKHA4	0.0097851	17128
AC010205.1	0.0097849	17129
TSKS	0.00978441	17130
AC068418.1	0.00978422	17131
ANKRD37	0.00978414	17132
AL354696.1	0.0097829	17133
AC007494.2	0.00978122	17134
AC113391.1	0.00977621	17135
AP001547.1	0.00977558	17136
MRGPRE	0.0097754	17137
BTLA	0.00977343	17138
IQCA1-AS1	0.00977334	17139
AC004803.1	0.00977258	17140
AC244517.11	0.0097724	17141
HCG9	0.00976575	17142
AC009884.1	0.00976302	17143
AC004551.1	0.00976281	17144
AC137810.1	0.00976255	17145
LINC02688	0.00976166	17146
AC011290.1	0.00976051	17147
AL358781.1	0.00975827	17148
ARNTL2-AS1	0.00975745	17149
POLR2G	0.00975743	17150
LTK	0.00975675	17151
AC005695.3	0.00975672	17152
AP001207.3	0.00975457	17153
AL162171.1	0.00975083	17154
LRRC3-DT	0.00974548	17155
AL138997.1	0.00974545	17156
AC005632.6	0.00974316	17157
FGF12-AS2	0.00973889	17158
AC126335.1	0.00973806	17159
AL161646.1	0.00973655	17160
LINC01359	0.00973373	17161
HNRNPA1L2	0.00973031	17162
AC007292.3	0.00972496	17163
AC093512.1	0.00972025	17164
SPIN2A	0.00971688	17165
CASC18	0.00971326	17166
AC068286.1	0.00971173	17167
AF131216.5	0.009711	17168
C2orf15	0.00970913	17169
AC010531.6	0.00970686	17170
FAM72B	0.00970372	17171
AC104794.5	0.00970233	17172
HJURP	0.00969969	17173
SMCO1	0.00969857	17174
AP001437.2	0.00969477	17175
CLEC4D	0.0096943	17176
AC007673.1	0.00969366	17177
AC007130.1	0.00969105	17178
AC013267.2	0.00969062	17179
IL20RA	0.00968156	17180
TMEM256	0.00967978	17181
AC245033.2	0.00967891	17182
AC116609.2	0.00967883	17183
AC012593.1	0.00967641	17184
CMC4	0.00967412	17185
GGTLC2	0.00967181	17186
AC091705.1	0.00967083	17187
AL133343.2	0.00966889	17188
AC012645.3	0.00966693	17189
AC012313.9	0.00966677	17190
SHLD1	0.00966673	17191
AC027020.2	0.0096663	17192
RUVBL1-AS1	0.00966605	17193
AC092809.4	0.00966475	17194
AC132872.2	0.00966394	17195
AL441992.1	0.00966367	17196
AC020934.1	0.00966301	17197
MAGED4	0.0096581	17198
AC007603.1	0.00965753	17199
AC005253.1	0.00965529	17200
AL133297.2	0.00965495	17201
CWH43	0.00965429	17202
AC009134.1	0.00964854	17203
AC011995.1	0.00964782	17204
AL121601.1	0.00964617	17205
TNFRSF12A	0.00964594	17206
RPL34-AS1	0.00964322	17207
RGPD6	0.00964306	17208
COL14A1	0.00964301	17209
AL592429.2	0.00964219	17210
STOX1	0.00964144	17211
AC009878.2	0.00964068	17212
AC004014.1	0.00963987	17213
DARS-AS1	0.00963917	17214
NR1I3	0.00963911	17215
AC073225.1	0.00963671	17216
AC084128.1	0.00963543	17217
AC010157.1	0.00963484	17218
LINC01640	0.00963026	17219
LNX1-AS1	0.00962962	17220
AC018648.1	0.00962755	17221
LINC02818	0.00962592	17222
SLC26A3	0.00962586	17223
HSD17B10	0.00962537	17224
AC093249.6	0.00962397	17225
AC108472.1	0.00962386	17226
AJ003147.1	0.00962379	17227
AC012636.1	0.00962298	17228
AC097478.3	0.00962268	17229
LINC02751	0.00962036	17230
AC021491.1	0.00961912	17231
ANKRD20A2	0.00961772	17232
IKBKB	0.00961765	17233
LRRC26	0.00961758	17234
SLC34A1	0.00961704	17235
LINC02172	0.00961433	17236
TSPAN19	0.00961361	17237
AC010442.1	0.00961306	17238
KLRK1	0.00961127	17239
FRMD7	0.00960983	17240
IRF2BP2	0.00960532	17241
SCGB1B2P	0.00960321	17242
SLC39A5	0.00960254	17243
C7orf33	0.0096015	17244
ZNF296	0.00960063	17245
MUC4	0.00959983	17246
AL118508.1	0.00959858	17247
CA5A	0.00959762	17248
AC136944.1	0.00959749	17249
BX255925.3	0.00959377	17250
LINC01311	0.00959071	17251
AL157838.1	0.00958928	17252
AC105285.1	0.00958891	17253
AF233439.1	0.00958768	17254
MLIP-AS1	0.009587	17255
SLC5A10	0.00958662	17256
AC099508.1	0.00958602	17257
FOXD4L5	0.00958454	17258
AL035446.2	0.0095814	17259
ENO4	0.00958099	17260
Z82173.1	0.00958047	17261
IL12A	0.00957972	17262
AL358292.1	0.00957956	17263
AC097537.1	0.00957705	17264
CRPPA-AS1	0.00957698	17265
TEPP	0.00957658	17266
UNC45B	0.00957251	17267
AC083880.1	0.00957209	17268
AC005740.3	0.00957149	17269
AC012555.1	0.00956956	17270
AL157778.1	0.0095683	17271
EHHADH-AS1	0.00956622	17272
PAXBP1-AS1	0.00956594	17273
FP565260.6	0.00956563	17274
AL022329.1	0.00956436	17275
MMRN1	0.00956332	17276
CHDH	0.00955568	17277
CYP21A2	0.00955358	17278
LINC02523	0.00955284	17279
AMY2A	0.0095516	17280
AC023886.1	0.00954976	17281
LINC00624	0.00954619	17282
NDUFV2-AS1	0.0095459	17283
AC008747.1	0.00954272	17284
AC013480.1	0.00953928	17285
AC011120.1	0.00953691	17286
SLC12A7	0.00953234	17287
IGF2BP2	0.00953212	17288
AC005253.2	0.00952912	17289
AL049747.1	0.0095281	17290
MAGEE2	0.00952788	17291
MYH7	0.00952707	17292
AC099684.2	0.00952489	17293
KCNK15	0.00952345	17294
LINC01853	0.00952323	17295
FYB2	0.00952314	17296
AC003986.3	0.0095217	17297
AC112719.2	0.00952108	17298
OR2T10	0.00951981	17299
MC3R	0.00951925	17300
AC068792.1	0.00951511	17301
CLRN1	0.00951495	17302
LINC01722	0.00951371	17303
BTG3-AS1	0.00951359	17304
AC092720.2	0.00951304	17305
LINC01710	0.0095099	17306
AC006042.2	0.00950952	17307
AL023574.1	0.00950568	17308
VSIG10L	0.00949847	17309
RASA3	0.0094965	17310
ASB14	0.00949377	17311
AL512274.1	0.00949227	17312
AC027228.1	0.00949047	17313
LINC01990	0.00949047	17314
RGPD4-AS1	0.00948523	17315
AC008543.4	0.00948301	17316
GRAP2	0.00948115	17317
AC037486.1	0.00947849	17318
CMTM3	0.00947842	17319
GDF3	0.00947817	17320
AL078612.2	0.00947643	17321
AC008443.6	0.0094753	17322
TRHR	0.00947345	17323
THRIL	0.00947341	17324
AL031848.2	0.0094726	17325
AC061975.1	0.00947091	17326
NTS	0.00947009	17327
AC099560.1	0.00946974	17328
LINC00387	0.009469	17329
AC010207.1	0.00946583	17330
GAL3ST2	0.00946568	17331
IL17RA	0.00946303	17332
PDYN-AS1	0.00946043	17333
LUM	0.00946031	17334
AC010531.3	0.00945839	17335
AC034229.1	0.0094583	17336
SNX18	0.00945704	17337
UFD1	0.00945663	17338
AC091685.1	0.00945652	17339
AC096555.1	0.00945608	17340
CLDN18	0.00945239	17341
AC026765.3	0.00945144	17342
AL589765.4	0.00945112	17343
LINC00853	0.0094507	17344
PMEL	0.00945011	17345
AL606760.3	0.00944627	17346
SERPINB5	0.00944625	17347
ASH1L-AS1	0.00944446	17348
AREG	0.00944442	17349
SPANXN4	0.00944184	17350
ATXN1L	0.0094408	17351
AL138930.1	0.00943906	17352
LRMDA	0.00943248	17353
AC009434.1	0.00943063	17354
HK3	0.00943034	17355
AF213884.3	0.00943025	17356
GOT1L1	0.00943025	17357
AL049557.1	0.00943008	17358
CYP1A2	0.00942704	17359
TRAPPC12-AS1	0.00942694	17360
AC007001.1	0.00942615	17361
MIR503HG	0.00942589	17362
AC103957.1	0.00942396	17363
AC010680.2	0.00942306	17364
RGSL1	0.00942259	17365
PRR23A	0.0094196	17366
KRTDAP	0.00941887	17367
AC104785.1	0.00941728	17368
EEF1D	0.00941589	17369
SNHG8	0.00941561	17370
LINC00376	0.00941497	17371
AL591368.1	0.0094129	17372
LINC01905	0.00941152	17373
AC104667.1	0.00941152	17374
AC010609.1	0.00941017	17375
EPN2	0.00940933	17376
SDSL	0.00940879	17377
SLX1A	0.00940698	17378
AL078581.2	0.00940629	17379
AC012506.2	0.00940375	17380
VNN2	0.00940243	17381
AL139241.1	0.00940187	17382
ZSCAN5B	0.00939914	17383
TNFRSF9	0.00939907	17384
MRPL22	0.009395	17385
BATF2	0.00939459	17386
MRPL23-AS1	0.00939454	17387
AC024588.1	0.00939432	17388
AL356805.1	0.00939423	17389
ELF3-AS1	0.00939396	17390
AL353658.1	0.00939355	17391
AC018752.1	0.00939307	17392
LINC01226	0.00939276	17393
STYX	0.0093906	17394
FADD	0.00938922	17395
ARGFX	0.00938895	17396
CYBC1	0.00938728	17397
LINC00336	0.00938699	17398
TIMP1	0.00938609	17399
AC112178.1	0.0093858	17400
AL596442.1	0.00938548	17401
GBP7	0.00938319	17402
TRIM72	0.00937973	17403
PPIAL4C	0.00937859	17404
RHD	0.00937824	17405
Z69706.1	0.00937803	17406
LINC01242	0.00937596	17407
AC006538.4	0.00937477	17408
AL591242.1	0.0093746	17409
AP001117.1	0.00937166	17410
GOLGA6L1	0.00936125	17411
LINC02414	0.00935963	17412
AC099535.2	0.00935828	17413
DMP1	0.00935702	17414
AC098848.1	0.00935492	17415
AC254562.2	0.00935422	17416
AC011507.1	0.00935276	17417
LINC02630	0.00934814	17418
KCNK18	0.0093463	17419
AC034229.4	0.00934418	17420
AC090016.1	0.00934106	17421
AP003062.2	0.00934034	17422
AP001351.1	0.00933928	17423
HIST1H4C	0.00933841	17424
VTCN1	0.00933803	17425
LINC02492	0.00933617	17426
TRIM63	0.0093353	17427
MS4A15	0.00933318	17428
OR8D4	0.00933301	17429
AC079414.1	0.00932718	17430
AC096570.2	0.00932672	17431
AC243972.1	0.00932639	17432
APOL5	0.00932435	17433
AC021148.2	0.00932316	17434
CELSR1	0.00932305	17435
RMDN1	0.00932048	17436
LINC02829	0.0093204	17437
ZNF32-AS3	0.0093199	17438
AL390778.2	0.00931718	17439
TICRR	0.00931577	17440
AC124283.1	0.0093155	17441
AC078778.1	0.00931228	17442
AC105271.1	0.00931151	17443
LINC01766	0.0093098	17444
LYZL2	0.00930967	17445
AC024267.3	0.00930967	17446
TET2-AS1	0.00930837	17447
AL445228.2	0.00930653	17448
AC087490.1	0.00930305	17449
LENG1	0.00930277	17450
LINC01873	0.0093005	17451
AL356299.2	0.00930037	17452
AC093390.2	0.00929614	17453
AC026367.3	0.00928821	17454
CCL22	0.00928715	17455
AL139011.1	0.00928706	17456
LTB4R	0.00928603	17457
AC130307.1	0.00928483	17458
AC023469.1	0.00928272	17459
AP000844.1	0.00928178	17460
CFAP157	0.00928141	17461
AL451047.1	0.00928048	17462
AC022868.2	0.00927997	17463
ARPC5	0.00927317	17464
AL121672.2	0.009273	17465
AL049780.2	0.00926566	17466
NEUROD4	0.00926557	17467
AC012676.4	0.00926508	17468
AP000542.3	0.009263	17469
AL031123.1	0.00926076	17470
AL513128.1	0.0092602	17471
FHL5	0.00926014	17472
AC139491.4	0.00925953	17473
AC008403.3	0.00925842	17474
SDR42E1	0.00925746	17475
AC012588.1	0.00925451	17476
MIR155HG	0.00925445	17477
TAS2R14	0.00925328	17478
HBZ	0.00925189	17479
C1orf167	0.00925175	17480
AC011365.2	0.00925087	17481
FEM1C	0.00925048	17482
LINC01871	0.00925032	17483
AL096828.5	0.00925004	17484
PROSER2-AS1	0.00924843	17485
AC010649.1	0.00924103	17486
AC004943.3	0.00923532	17487
LINC01711	0.00923472	17488
MMP10	0.00922707	17489
TEX101	0.00922416	17490
AC022540.1	0.00922373	17491
SLFN11	0.00922178	17492
AL049836.1	0.00921817	17493
AL359715.3	0.00921367	17494
LINGO1-AS2	0.00921025	17495
AC007064.2	0.00920781	17496
AC079768.4	0.00920736	17497
AL353586.1	0.00920143	17498
LINC00382	0.00920121	17499
AL731769.1	0.00919388	17500
AC004801.6	0.00919196	17501
KRTAP5-7	0.00919077	17502
AC068733.3	0.00919052	17503
FAM166C	0.0091863	17504
TBC1D21	0.0091832	17505
AC005070.3	0.00918211	17506
LINC00881	0.00918071	17507
AC004597.1	0.00918019	17508
SIGLEC1	0.00917709	17509
LINC02261	0.00917461	17510
AC098487.1	0.00917275	17511
ZBTB46-AS1	0.00916802	17512
AC027307.3	0.00916108	17513
AL390783.1	0.00915974	17514
ZNF879	0.00915851	17515
AP001767.3	0.00915814	17516
AP003110.1	0.00915747	17517
UBR5-AS1	0.00915566	17518
AL080312.2	0.00915526	17519
AL136982.3	0.00915345	17520
AC004846.2	0.00915303	17521
AC011445.1	0.00915026	17522
PROCA1	0.00914995	17523
AC083806.3	0.00914942	17524
AC069281.1	0.009149	17525
BCDIN3D	0.00914888	17526
AC130415.1	0.00914707	17527
BX005040.1	0.00914652	17528
AC034102.6	0.00914596	17529
AL157402.2	0.00914526	17530
LINC01392	0.00914487	17531
AC139712.3	0.00914379	17532
GPANK1	0.00914228	17533
CAPN8	0.00914153	17534
RGPD2	0.00914149	17535
PLAU	0.0091382	17536
CD52	0.0091354	17537
AC090358.1	0.0091345	17538
AC018557.3	0.0091332	17539
AC126175.2	0.00913318	17540
AC034243.1	0.00913099	17541
FSIP2-AS2	0.00913057	17542
AP001372.1	0.00912888	17543
AP002762.3	0.00912813	17544
AL445237.1	0.00912785	17545
AC123905.1	0.00912705	17546
RNF39	0.00912629	17547
LINC00967	0.00912605	17548
EID3	0.00912397	17549
C1orf146	0.00912178	17550
AP001007.1	0.00911899	17551
ASB11	0.00911883	17552
AL583804.1	0.00911867	17553
AL078621.4	0.00911741	17554
AL023803.1	0.00911658	17555
AL049828.2	0.00911625	17556
FOXN3-AS1	0.00911524	17557
AC023590.1	0.00911384	17558
DDX60	0.00910963	17559
AC110615.1	0.00910897	17560
AC091544.2	0.00910442	17561
FOXM1	0.00910076	17562
AC008781.3	0.00909555	17563
MYD88	0.00909367	17564
TSIX	0.00909184	17565
AP000864.1	0.00908967	17566
AC009387.1	0.00908819	17567
IGFALS	0.00908749	17568
AC005332.7	0.00908516	17569
AC020922.4	0.00908328	17570
NIBAN3	0.00907776	17571
AL135746.1	0.00907555	17572
SPEGNB	0.00907513	17573
AC124798.2	0.00907377	17574
AC021739.2	0.00907228	17575
FAM224A	0.00907127	17576
FOXI3	0.00906883	17577
RSPH10B	0.00906816	17578
AL645507.1	0.00906729	17579
ABCC5-AS1	0.00906544	17580
AC142472.1	0.00906317	17581
LINC01908	0.00906299	17582
CTRB1	0.00906225	17583
RAG1	0.00905845	17584
LINC02282	0.009058	17585
C22orf23	0.00905705	17586
CRX	0.00905309	17587
AC105254.1	0.00905255	17588
FUZ	0.00905177	17589
CLMAT3	0.00905062	17590
AC020911.1	0.00904901	17591
RHBDF1	0.0090485	17592
AC074044.1	0.00904423	17593
LINC00661	0.00904349	17594
AF131216.4	0.00904237	17595
LINC00339	0.00904142	17596
VIL1	0.00904107	17597
LINC01767	0.00903896	17598
AF131216.3	0.00903839	17599
AC004974.1	0.00903739	17600
PINK1-AS	0.00903737	17601
AC007179.1	0.00903666	17602
MYOM1	0.00903426	17603
TP53AIP1	0.00903085	17604
ZNF460-AS1	0.0090305	17605
AC106786.1	0.00902656	17606
AC099482.2	0.00902105	17607
AL162390.1	0.00902006	17608
HRH4	0.00901968	17609
AP001619.1	0.00901885	17610
COLCA1	0.00901706	17611
AC020765.2	0.0090163	17612
AC018521.2	0.00901623	17613
AC020663.3	0.00901309	17614
TRIM36-IT1	0.00901224	17615
AC093675.2	0.00901144	17616
AC104463.2	0.00900459	17617
AL354897.2	0.0090015	17618
ROR1-AS1	0.00900107	17619
FNDC11	0.00900096	17620
AC012676.1	0.00900007	17621
LINC01832	0.00899893	17622
SNX33	0.00899834	17623
LINC01219	0.00899821	17624
AL161731.1	0.00899644	17625
LINC02262	0.00899593	17626
TMEM230	0.00899392	17627
AC124248.2	0.00899221	17628
AL158151.4	0.00899194	17629
AP003469.1	0.00898833	17630
TTC32	0.00898472	17631
LINC00603	0.00898446	17632
AC104984.4	0.00898278	17633
AL596223.1	0.00898272	17634
LINC02768	0.00898157	17635
KLRB1	0.00898088	17636
HAUS4	0.00898063	17637
PKNOX2-AS1	0.0089802	17638
KIAA1614-AS1	0.00897991	17639
AC009480.1	0.00897793	17640
LINC00383	0.00897445	17641
AL358334.3	0.00897436	17642
AC245060.6	0.00897417	17643
SUMF1	0.00897257	17644
EFCC1	0.00897229	17645
AC011933.2	0.00897194	17646
DCUN1D1	0.00897061	17647
AC026471.3	0.00896868	17648
AC007608.3	0.00896655	17649
GNAT3	0.00896509	17650
MIR4307HG	0.00896211	17651
LINC02338	0.00896208	17652
SLC35D3	0.00896062	17653
MBOAT4	0.00896002	17654
LINC01976	0.00895847	17655
AL137802.2	0.00895847	17656
AC072022.2	0.00895766	17657
AC098818.2	0.0089562	17658
AC104051.2	0.00895491	17659
KLRF1	0.0089518	17660
AL136309.4	0.0089478	17661
CHRM3-AS1	0.00894634	17662
AC021074.3	0.00894596	17663
PCDHA3	0.00894503	17664
AL159972.1	0.00894485	17665
C9	0.00894408	17666
LINC01323	0.00894218	17667
AC007099.1	0.0089396	17668
KLRC1	0.00893855	17669
AL121885.2	0.00893817	17670
ATP8B3	0.00893743	17671
TMPRSS15	0.00893637	17672
OR51L1	0.00893481	17673
PRKY	0.00893379	17674
AC079804.3	0.00893096	17675
PCDHGC4	0.00893092	17676
AC137834.2	0.0089302	17677
AL139423.1	0.00892929	17678
PGA5	0.00892818	17679
REN	0.00892381	17680
PRKX	0.0089218	17681
MBNL1-AS1	0.00892138	17682
AC027045.3	0.00891772	17683
AC009154.2	0.00891568	17684
AP000842.1	0.00891528	17685
OR11H4	0.00891505	17686
NLRP7	0.0089135	17687
AC020912.1	0.00890857	17688
AC090617.1	0.00890784	17689
CCDC96	0.00890732	17690
SAMD15	0.00890726	17691
ASB12	0.00890432	17692
AC007223.1	0.00890432	17693
TRMO	0.00890404	17694
AC104938.1	0.00890275	17695
AC026412.3	0.0089027	17696
AC092535.5	0.0089009	17697
AP000695.1	0.00889949	17698
AP003119.3	0.00889894	17699
HYAL2	0.00889863	17700
AL139381.1	0.00889704	17701
AC092058.1	0.00889553	17702
AC095057.4	0.00889366	17703
KCNH1-IT1	0.00889208	17704
AP002754.1	0.00889038	17705
LINC02364	0.00888773	17706
AC032044.1	0.00888682	17707
LINC01975	0.00888628	17708
AL049748.1	0.00888563	17709
P4HA2-AS1	0.00888489	17710
AC026124.2	0.00888453	17711
AL020997.4	0.00888264	17712
AC009487.3	0.00888256	17713
LINC01716	0.00888192	17714
AHCY	0.00888005	17715
AC093583.1	0.00887984	17716
AL031728.1	0.00887905	17717
AC022215.2	0.00887705	17718
DOLK	0.00887678	17719
AL391001.1	0.00887347	17720
AC025280.2	0.00887344	17721
INKA2-AS1	0.00887232	17722
AC007622.2	0.00887081	17723
ARL6IP6	0.00887017	17724
AC009501.3	0.00886764	17725
AC090621.1	0.00886544	17726
BLOC1S5	0.00886283	17727
AC025756.1	0.00886098	17728
AC109809.1	0.00885558	17729
LINC00479	0.00885461	17730
LINC00494	0.00885407	17731
PDYN	0.00885253	17732
AC010132.1	0.00885139	17733
AP000525.1	0.00885085	17734
AC069213.1	0.00884847	17735
GPR1	0.00884812	17736
OR10H5	0.00884728	17737
AC008655.1	0.00884726	17738
SCARNA9	0.00884718	17739
AC087752.4	0.00884664	17740
AC019155.2	0.00884147	17741
AL953883.1	0.00883823	17742
AC007795.1	0.0088378	17743
OR13C3	0.00883613	17744
AC008738.2	0.00883381	17745
LINC01206	0.00883136	17746
LINC02101	0.00883121	17747
AC079070.1	0.00883031	17748
CSMD2-AS1	0.00882982	17749
AC084759.2	0.00882837	17750
RHOBTB1	0.00882722	17751
AL021877.2	0.00882691	17752
LINC02729	0.00882534	17753
AC011524.2	0.00882459	17754
AL161421.1	0.0088235	17755
RNF223	0.00882261	17756
AC010776.3	0.00882164	17757
RPL3L	0.00882152	17758
AC008743.1	0.00882145	17759
AL807752.3	0.00882138	17760
AC008067.1	0.00881943	17761
AC093158.1	0.00881724	17762
PSG4	0.00881693	17763
AC068759.1	0.00881674	17764
LINC00921	0.00881485	17765
AL645937.4	0.00881195	17766
NLRP8	0.00880867	17767
MUCL1	0.00880723	17768
ALDH1A3	0.00880627	17769
SNHG32	0.00880561	17770
AF230666.2	0.00880547	17771
AP000322.1	0.0088052	17772
AC090617.3	0.00879963	17773
ARHGAP9	0.00879633	17774
OR4M2	0.00879605	17775
TMEM59	0.00879543	17776
AP003392.1	0.00879286	17777
AC095032.2	0.00878486	17778
STON1	0.00878456	17779
TEAD4	0.00878186	17780
LINC02027	0.00878086	17781
AL132671.1	0.00877816	17782
AC012339.1	0.00877545	17783
LINC02365	0.00877521	17784
LINC02839	0.0087734	17785
AL606468.1	0.00877332	17786
AC007378.1	0.00877303	17787
CRYGN	0.00877127	17788
AL161938.1	0.00877114	17789
AC118555.1	0.00876944	17790
TRH	0.00876938	17791
AC068725.1	0.00876808	17792
AL627095.2	0.00876525	17793
AC002551.1	0.00876511	17794
AC103808.3	0.00876305	17795
AC004816.2	0.0087573	17796
LINC01594	0.00875658	17797
TEX48	0.00875144	17798
LINC002481	0.00875096	17799
PCGF1	0.00874955	17800
LINC01731	0.00874935	17801
AC023796.1	0.00874656	17802
LINC02452	0.00874139	17803
AC005632.5	0.00874051	17804
LINC02700	0.00874045	17805
AP005436.1	0.00874033	17806
TNFRSF4	0.00873998	17807
AC010608.1	0.00873927	17808
AL031847.1	0.00873855	17809
AC105046.1	0.00873486	17810
AL354710.2	0.00873435	17811
AC092681.3	0.00873378	17812
AC025946.1	0.00873267	17813
BX470102.1	0.00873151	17814
AL117344.2	0.00873144	17815
AL354977.1	0.00873061	17816
LINC02728	0.00873035	17817
TRAJ54	0.00872978	17818
AC073548.2	0.00872682	17819
SMAGP	0.00872382	17820
AC015818.2	0.00872379	17821
AC079298.1	0.00872358	17822
ELL3	0.00872311	17823
AC108868.1	0.0087199	17824
AL807752.4	0.00871602	17825
ORC1	0.00871573	17826
AL139280.1	0.00871521	17827
AC090409.2	0.00871378	17828
RNF122	0.00871374	17829
U47924.3	0.0087105	17830
WWC2-AS2	0.00871046	17831
AC026991.2	0.0087104	17832
AC109446.3	0.00870926	17833
SIRPG	0.00870696	17834
CCDC114	0.00870199	17835
AL162385.1	0.00870164	17836
AC068831.1	0.00870036	17837
KIF23	0.00869851	17838
AC090948.3	0.00869793	17839
AC108863.2	0.00869713	17840
AC087235.2	0.00869627	17841
AC008764.8	0.00869288	17842
AC025253.2	0.0086904	17843
PGPEP1L	0.00868692	17844
ERICH3-AS1	0.00868626	17845
DDIAS	0.00868546	17846
UTF1	0.00868342	17847
RGPD3	0.0086828	17848
LINC02113	0.00867779	17849
AC107074.1	0.00867571	17850
AC079841.2	0.00867567	17851
EGFLAM-AS1	0.00867427	17852
GRAMD1C	0.00867411	17853
AC006111.1	0.00867356	17854
AL354733.1	0.00867341	17855
AC008088.1	0.00867293	17856
AL353768.2	0.00867255	17857
AC012456.2	0.0086685	17858
PACERR	0.00866836	17859
AC011297.1	0.00866812	17860
AC005828.1	0.0086676	17861
AF305872.2	0.00866676	17862
LINC02442	0.00866663	17863
AC007655.2	0.00866621	17864
HIST1H2BE	0.00866541	17865
TXNDC8	0.00866459	17866
AC091074.2	0.00866344	17867
RGS13	0.0086627	17868
DKKL1	0.00865943	17869
AC025300.1	0.00865933	17870
LINC02363	0.00865875	17871
AL133477.2	0.00865853	17872
AC096589.1	0.00865759	17873
AC091100.1	0.00865732	17874
VAX2	0.00865684	17875
AL356364.1	0.00865619	17876
TEX37	0.0086489	17877
AC012291.3	0.00864459	17878
LINC01513	0.00864156	17879
AF241728.2	0.00863719	17880
AC019163.1	0.00863596	17881
CNGA4	0.00863462	17882
SELP	0.00862773	17883
AL035458.2	0.00862576	17884
AC008440.1	0.00862234	17885
BRD7	0.00862167	17886
LINC01177	0.00861824	17887
AC010542.5	0.00861708	17888
PLA2G2F	0.00861634	17889
WDR62	0.00861483	17890
DNLZ	0.00861405	17891
AC073188.3	0.00861216	17892
AL035427.2	0.00861133	17893
AC078795.3	0.00861053	17894
TGM7	0.00860912	17895
STK24-AS1	0.0086082	17896
C19orf73	0.00860694	17897
AC068985.1	0.00860138	17898
C17orf98	0.00859965	17899
AC145212.1	0.00859853	17900
AC079385.2	0.00859802	17901
C11orf45	0.00859773	17902
AC242988.2	0.00859504	17903
SRRM5	0.00859455	17904
AL132875.2	0.00859429	17905
AL359918.2	0.00859353	17906
AC098820.2	0.00859313	17907
MUC19	0.0085894	17908
LINC02092	0.00858845	17909
AC090948.4	0.0085851	17910
AL138963.4	0.0085848	17911
AC092473.2	0.0085847	17912
GGN	0.00858361	17913
AL451140.1	0.00858313	17914
AC099850.3	0.00858249	17915
LINC01681	0.008581	17916
LUZP4	0.00858045	17917
EZHIP	0.00858027	17918
RETSAT	0.00857768	17919
LINC00469	0.00857745	17920
LINC02507	0.00857597	17921
AC089983.1	0.00857334	17922
AL135818.3	0.00857209	17923
AC110760.1	0.0085681	17924
LINC01993	0.00856576	17925
ITGB3	0.00856547	17926
LINC01375	0.00856545	17927
AL583859.1	0.00856407	17928
AC016885.2	0.00856332	17929
AF064860.2	0.00856291	17930
CCL24	0.00856037	17931
DTL	0.00855816	17932
DMC1	0.00855767	17933
AC012613.1	0.00855681	17934
PGLYRP2	0.00855613	17935
KLRF2	0.00855295	17936
AC105137.2	0.00855261	17937
AC087362.1	0.00855088	17938
LINC00242	0.00855043	17939
AC007463.2	0.00854881	17940
AC002094.2	0.00854767	17941
AC022325.2	0.00854661	17942
AC093817.1	0.00854652	17943
AC245100.6	0.00854652	17944
OR4D9	0.00854634	17945
AL391650.2	0.0085462	17946
LINC02013	0.00854617	17947
BHLHB9	0.00854604	17948
LINC00670	0.00854438	17949
DENND2D	0.00854038	17950
AL135936.1	0.00854028	17951
AC062015.1	0.0085385	17952
AL031668.2	0.00853838	17953
AC008537.4	0.0085374	17954
AC093503.2	0.00853705	17955
AC132153.1	0.00853671	17956
LINC02036	0.00853537	17957
GSDMA	0.00853529	17958
GNRHR	0.00853514	17959
SERPIND1	0.00853475	17960
AC084781.2	0.00853465	17961
AC007406.3	0.00852915	17962
RD3	0.00852878	17963
PTGES	0.00852774	17964
AL160171.1	0.00852634	17965
LINC02071	0.00852521	17966
AC092745.1	0.00852487	17967
AC079148.1	0.00852423	17968
PABPC5-AS1	0.00852401	17969
OR11G2	0.00852368	17970
AL360227.1	0.0085227	17971
ZNF346-IT1	0.00851942	17972
PTH	0.00851887	17973
AL355306.2	0.00851733	17974
AIPL1	0.00851309	17975
AL035696.4	0.00851087	17976
TMEM200B	0.00850969	17977
Z99943.1	0.00850769	17978
GHSR	0.00850732	17979
AP005131.3	0.00850439	17980
AC082651.3	0.00850279	17981
Z82186.1	0.00849541	17982
ACSM2A	0.00849485	17983
LINC01887	0.00849469	17984
LINC01643	0.00849452	17985
LINC01139	0.0084937	17986
AC138035.2	0.00849311	17987
AC010300.1	0.00849209	17988
AC016027.1	0.00849196	17989
AC105206.2	0.00849136	17990
AP005205.2	0.00849117	17991
AC004882.1	0.00848756	17992
TMEM187	0.00848723	17993
AC109460.2	0.00848706	17994
AJ239328.1	0.00848703	17995
AC020659.1	0.00848429	17996
AC011446.1	0.00848387	17997
AC090398.2	0.00848131	17998
KRT31	0.00847558	17999
AL359397.2	0.00847528	18000
PITRM1-AS1	0.00847234	18001
AC064834.1	0.00847006	18002
IL10RA	0.00846943	18003
OR1F1	0.00846918	18004
AC078816.1	0.00846881	18005
SRPX	0.00846863	18006
LSM2	0.00846761	18007
AC245164.1	0.00846663	18008
PANO1	0.00846635	18009
AC037487.1	0.00846623	18010
TSPEAR-AS1	0.00846471	18011
KIF24	0.00846429	18012
AQP10	0.00845988	18013
GPR20	0.00845931	18014
AC010677.2	0.00845856	18015
NREP-AS1	0.00845633	18016
AC007906.1	0.0084545	18017
LINC01967	0.00845384	18018
AL356753.1	0.00845337	18019
AC009623.3	0.00845198	18020
AL132639.2	0.00845125	18021
CSNK2A3	0.00845025	18022
INSL6	0.0084494	18023
SHCBP1	0.0084478	18024
MELK	0.0084472	18025
YIF1A	0.00844715	18026
DNMBP-AS1	0.00844666	18027
NAIF1	0.00844501	18028
AL158042.1	0.00844169	18029
AC004231.1	0.00844165	18030
AL162713.2	0.00843953	18031
AL513218.1	0.00843944	18032
AC122134.1	0.00843889	18033
AC090907.3	0.00843815	18034
AC060814.3	0.00843633	18035
AL078599.2	0.00843542	18036
AC023421.1	0.0084345	18037
AC130343.2	0.00843445	18038
AC008443.9	0.00843349	18039
AC109927.2	0.008433	18040
AC006942.1	0.00843179	18041
RNF133	0.0084285	18042
MOCS1	0.00842645	18043
AC093424.1	0.00842554	18044
NCAPG	0.00842551	18045
AC007731.5	0.00842549	18046
IL17C	0.00842497	18047
AL139232.1	0.00842355	18048
AC005387.2	0.00842276	18049
AC127029.2	0.00842251	18050
AC067852.5	0.00842162	18051
AL031432.4	0.00842112	18052
DPPA2	0.00842099	18053
AC074050.3	0.0084206	18054
LINC01332	0.00841954	18055
MMP12	0.00841803	18056
AC007610.5	0.00841622	18057
CDH18-AS1	0.00841271	18058
USP6	0.00841074	18059
ALOX15B	0.00841028	18060
LINC00896	0.00840944	18061
AL121672.3	0.0084089	18062
AC092143.2	0.00840754	18063
AC012557.1	0.00840457	18064
HDGFL1	0.00840142	18065
RPS12	0.0083989	18066
LRRC71	0.00839737	18067
ACTN1-AS1	0.00839534	18068
AC090213.1	0.00839474	18069
OOEP	0.00839193	18070
AC138207.7	0.00839012	18071
AC084855.2	0.00838825	18072
AC006064.1	0.00838298	18073
AC018563.1	0.00838136	18074
AL513321.2	0.00838046	18075
AL354892.2	0.00838015	18076
AC087645.2	0.00837851	18077
LINC01683	0.00837846	18078
AC012499.1	0.0083766	18079
AC017050.1	0.00837154	18080
AC244453.1	0.00837103	18081
SMIM2	0.00837083	18082
AC087863.2	0.00836676	18083
LINC01570	0.00836647	18084
AC084262.2	0.00836449	18085
AC010336.8	0.00836409	18086
AL035420.3	0.00836325	18087
AC068620.2	0.00836303	18088
PERP	0.00836145	18089
COX6A2	0.00836021	18090
VAMP8	0.00835743	18091
LINC01709	0.00835508	18092
AC138230.1	0.00835443	18093
AC023866.2	0.00835412	18094
AL590399.5	0.00835348	18095
IGFBP5	0.00835236	18096
AC016134.1	0.00835122	18097
AC006305.3	0.00834669	18098
AC113418.1	0.00834486	18099
AL663058.2	0.00834403	18100
Z82198.1	0.00833972	18101
AL157938.2	0.00833919	18102
AC092802.4	0.00833906	18103
AC090952.2	0.00833848	18104
ZACN	0.00833833	18105
LINC01028	0.00833761	18106
AL662791.2	0.00833582	18107
AC009495.3	0.00833448	18108
AC090018.2	0.00833332	18109
TSKU	0.00833274	18110
AC008972.1	0.00833139	18111
CD244	0.00832837	18112
AL109807.1	0.00832662	18113
CA3-AS1	0.00832322	18114
MYEOV	0.00832228	18115
AC008443.4	0.00831979	18116
CBLN3	0.0083196	18117
SSTR4	0.0083185	18118
AL137786.3	0.00831753	18119
LINC02087	0.00831749	18120
AL031291.1	0.00831704	18121
AC097504.2	0.00831557	18122
SHISAL2B	0.0083116	18123
PGBD2	0.0083106	18124
NPIPB8	0.00831055	18125
CA6	0.00830961	18126
SERF1B	0.00830926	18127
MDFI	0.00830776	18128
PLCH1-AS1	0.00830665	18129
ERVMER61-1	0.00830563	18130
TMED5	0.00830425	18131
C11orf40	0.00830423	18132
APCDD1L	0.00830333	18133
AL023803.3	0.00830027	18134
AC006159.1	0.00829895	18135
EHD2	0.00829767	18136
LINC01104	0.00829748	18137
PF4V1	0.00829464	18138
AC011005.4	0.00829442	18139
SIRLNT	0.00829006	18140
LINC01624	0.00828907	18141
KLHL6-AS1	0.00828682	18142
AC105046.2	0.00828508	18143
AL021707.4	0.0082845	18144
AL353804.1	0.00828446	18145
AP003469.2	0.00828432	18146
AC084866.2	0.00828084	18147
AC084734.1	0.00828009	18148
AP000345.1	0.00827954	18149
GSTT4	0.00827764	18150
AC111182.1	0.00827605	18151
TBX20	0.00827601	18152
SAG	0.00827565	18153
BX284668.6	0.00827332	18154
LINC00852	0.00827098	18155
LINC02383	0.00826927	18156
CASP2	0.00826916	18157
ITPR3	0.00826844	18158
LINC01744	0.00826756	18159
LINC02145	0.00826739	18160
AC005998.1	0.00826734	18161
SNCA-AS1	0.00826404	18162
LINC00901	0.00826289	18163
ZNF662	0.00826229	18164
ANGEL2	0.00826139	18165
POLDIP3	0.00826074	18166
AC015936.1	0.00826073	18167
AC017006.1	0.0082599	18168
C8G	0.00825872	18169
AL354950.3	0.0082567	18170
AL158196.1	0.0082541	18171
SCART1	0.00825283	18172
AC125603.4	0.00825209	18173
TGM6	0.00825113	18174
KCNU1	0.00825042	18175
AC105430.1	0.00824963	18176
AC079612.1	0.00824867	18177
AC100805.1	0.00824838	18178
AL031259.1	0.00824832	18179
TSPEAR	0.00824829	18180
AC016526.4	0.0082482	18181
CTBP1-AS	0.00824812	18182
AC090469.1	0.00824802	18183
ZNF468	0.00824555	18184
CD8B	0.00824266	18185
AC120114.1	0.00824217	18186
CRYZ	0.00824001	18187
AC087721.1	0.00823985	18188
AC006007.1	0.00823572	18189
KCNRG	0.00823551	18190
AL445363.1	0.00823329	18191
PDF	0.00823292	18192
BTNL2	0.00823288	18193
AC112220.2	0.00823106	18194
AC005550.2	0.00823024	18195
CCDC89	0.00822613	18196
AC027449.1	0.0082251	18197
AC106865.2	0.00822284	18198
AC068473.4	0.00821575	18199
LINC00971	0.0082157	18200
AC104012.1	0.00821467	18201
AC108727.2	0.00820875	18202
COL2A1	0.00820767	18203
LINC01765	0.00820513	18204
KLRC4	0.00820504	18205
AC135279.4	0.00820495	18206
AC087501.4	0.00820342	18207
RRS1	0.00820323	18208
AC003043.1	0.0082026	18209
AC013652.2	0.00820228	18210
AC090283.1	0.00820192	18211
AFP	0.00820082	18212
AL161757.5	0.00819761	18213
TRAJ48	0.00819744	18214
TUB-AS1	0.00819456	18215
AC074254.2	0.00819335	18216
AL021308.1	0.00819167	18217
AC061992.2	0.0081913	18218
PLCE1-AS2	0.00818935	18219
AC107953.2	0.00818852	18220
AC005921.2	0.00818635	18221
TIGIT	0.00818621	18222
AL359502.1	0.00818054	18223
U91328.3	0.00817913	18224
LINC02326	0.00817899	18225
TMEM236	0.00817695	18226
AC008825.1	0.00817653	18227
ZNF679	0.00817641	18228
TIAL1	0.00817574	18229
TAC4	0.00817513	18230
LINC02439	0.00817479	18231
AC027514.1	0.00817414	18232
TMEM252-DT	0.00817333	18233
PAX8	0.00817207	18234
DAB1-AS1	0.00817191	18235
AC211476.2	0.00817006	18236
SPINT1	0.00817001	18237
AC103853.2	0.00816914	18238
AP002428.1	0.00816908	18239
CD3E	0.00816737	18240
AL117209.1	0.00816718	18241
Z69720.1	0.00816679	18242
AC103808.6	0.00816389	18243
AC096637.1	0.00816324	18244
LINC01960	0.00816196	18245
DYDC1	0.0081618	18246
GNG13	0.00816013	18247
USP46-AS1	0.00815873	18248
AL732437.1	0.0081563	18249
AC124944.3	0.00815311	18250
RIC3-DT	0.00814856	18251
AC109449.1	0.0081484	18252
AC012355.1	0.00814769	18253
AC080129.2	0.0081437	18254
LCN8	0.00814086	18255
CLEC18B	0.00813666	18256
AC016885.1	0.00813264	18257
AC104695.3	0.00813261	18258
ACTL8	0.00813071	18259
SPATA32	0.00813019	18260
AL672291.1	0.00812978	18261
C1QTNF12	0.0081288	18262
MAGEB16	0.00812842	18263
MANEA	0.00812742	18264
AC004490.1	0.00812584	18265
GNGT1	0.00812534	18266
AL626787.1	0.00812487	18267
VIT	0.00811858	18268
AC242022.1	0.00811834	18269
AC009558.2	0.00811672	18270
AC091133.4	0.00811541	18271
CNMD	0.00811364	18272
PSG3	0.00811165	18273
AC023906.5	0.00810958	18274
LINC01901	0.00810634	18275
AC243967.2	0.00810535	18276
AC011752.1	0.00810174	18277
AC006517.2	0.00810036	18278
AL590677.1	0.0081	18279
AC018558.2	0.0080992	18280
AC010201.2	0.00809866	18281
LINC01805	0.00809866	18282
SERAC1	0.00809758	18283
FAM50B	0.00809726	18284
AC117473.1	0.00809603	18285
EIF3J-DT	0.0080938	18286
RBM43	0.00809338	18287
RECQL	0.00809149	18288
ACSBG2	0.00809071	18289
AL137798.2	0.00809025	18290
AC097637.3	0.00809025	18291
TMCO2	0.00809013	18292
AL138812.1	0.00808953	18293
IRAIN	0.00808924	18294
KDM5C-IT1	0.00808732	18295
TEX35	0.00808526	18296
AC034154.1	0.00808501	18297
HOXA4	0.00808371	18298
AC004672.1	0.00808326	18299
AC020917.2	0.00808157	18300
MOGAT1	0.00808117	18301
AC022028.2	0.00808107	18302
TDRD15	0.00807908	18303
Z99127.1	0.00807907	18304
RHEX	0.00807784	18305
LRRC52-AS1	0.00807768	18306
LOH12CR2	0.00807527	18307
AC104964.2	0.00807449	18308
AC006042.4	0.00807304	18309
SLC9A9-AS1	0.00807299	18310
AKR1C8P	0.00807229	18311
SLC7A11-AS1	0.00806996	18312
XPNPEP3	0.00806837	18313
AL355881.1	0.00806326	18314
TRIM49	0.0080618	18315
IFNE	0.00806018	18316
AXDND1	0.00805884	18317
AC064843.1	0.00805881	18318
AL356414.1	0.0080583	18319
ASB17	0.00805748	18320
CPA4	0.0080562	18321
TJP3	0.00805584	18322
AC116317.1	0.00805397	18323
AL136418.1	0.00805029	18324
CLPSL2	0.00805001	18325
AC138965.2	0.00804958	18326
AL353597.1	0.00804958	18327
AC009951.6	0.00804917	18328
AP005273.1	0.00804795	18329
LINC01730	0.00804725	18330
SMIM23	0.00804486	18331
AC098850.1	0.00804449	18332
AC015660.2	0.00804418	18333
AC091132.2	0.00804213	18334
KLF17	0.00804033	18335
DIP2A-IT1	0.00803948	18336
SFMBT2	0.00803751	18337
AP001922.1	0.00803707	18338
AC110772.2	0.00803483	18339
HIST1H1A	0.0080348	18340
EPHX3	0.00803432	18341
ZNF665	0.00803323	18342
AC120498.4	0.00803306	18343
AC055758.2	0.00803229	18344
ARHGEF9-IT1	0.00802732	18345
LINC02586	0.00802692	18346
AC074029.3	0.00802507	18347
AC090371.2	0.00802436	18348
AC091493.1	0.00802404	18349
RERE-AS1	0.008024	18350
AC109472.1	0.00802108	18351
AC137630.2	0.0080185	18352
AL645929.2	0.0080179	18353
AC138028.4	0.00801749	18354
C11orf72	0.00801494	18355
AC211476.6	0.00801475	18356
PRSS57	0.00801306	18357
LINC01849	0.00801204	18358
AC115282.2	0.00801159	18359
ACSM4	0.00801143	18360
AC006262.1	0.00801056	18361
AC005884.1	0.00801037	18362
AC027627.1	0.00801018	18363
DBH	0.0080095	18364
SLC15A5	0.00800922	18365
SPINK8	0.00800896	18366
AL391704.1	0.00800763	18367
FRRS1	0.00800697	18368
AP002892.1	0.00800669	18369
MAGEA11	0.00800648	18370
CFC1	0.00800581	18371
KDM4A-AS1	0.00800506	18372
AL356495.1	0.00800341	18373
AL020994.2	0.00800104	18374
MTRR	0.00799816	18375
CLCN1	0.00799631	18376
GLIPR1L2	0.00799586	18377
LINC01394	0.00799544	18378
AC008074.2	0.00799398	18379
LINC01349	0.00799218	18380
ACSM3	0.00799108	18381
AC034234.1	0.00799097	18382
AC068787.3	0.00798908	18383
AL627443.3	0.00798609	18384
LINC01707	0.00798504	18385
AC108448.3	0.00798415	18386
CPZ	0.00798312	18387
AC022167.1	0.00797925	18388
PLP2	0.00797871	18389
AL133419.1	0.00797733	18390
AL133259.1	0.00797642	18391
AL592494.2	0.00797583	18392
AC009227.1	0.00797535	18393
AL031186.1	0.00797472	18394
AP001432.1	0.00797003	18395
DEFB124	0.00796892	18396
AC005479.1	0.0079688	18397
AP003108.1	0.00796878	18398
TEKT4	0.00796675	18399
AC023946.1	0.00796656	18400
AC135050.4	0.00796574	18401
FAM72A	0.00796504	18402
AL031687.1	0.00796419	18403
ICAM4	0.00796204	18404
AL354872.2	0.00796152	18405
RELA	0.00796097	18406
AC091982.1	0.00795985	18407
C9orf163	0.00795636	18408
MCHR2-AS1	0.007956	18409
AC073878.2	0.00795449	18410
LINC01756	0.00795311	18411
PDC	0.00795016	18412
AC106736.1	0.00794762	18413
TSPAN9-IT1	0.00794759	18414
CYP2C9	0.00794679	18415
MAOA	0.00794588	18416
AP000350.7	0.00794313	18417
AC009570.2	0.00794279	18418
AC093788.1	0.00794226	18419
AC135012.1	0.00794223	18420
AP002748.2	0.00793976	18421
LGR6	0.00793951	18422
PCP2	0.0079361	18423
AL138830.2	0.00793433	18424
AC244517.1	0.00793254	18425
ITIH3	0.00793117	18426
AC022778.1	0.00793112	18427
AC018797.3	0.00793011	18428
AC021351.1	0.00792942	18429
AC023510.2	0.00792877	18430
CKM	0.0079271	18431
ZNF415	0.0079261	18432
PCDHA7	0.00792545	18433
AC007036.5	0.00792319	18434
AL672032.1	0.00792179	18435
KRT80	0.00791459	18436
AP001271.1	0.00791419	18437
AC079209.1	0.00791408	18438
CHST13	0.00791205	18439
SH2D3A	0.00790945	18440
AL118506.1	0.00790931	18441
OR8S1	0.00790895	18442
AC083841.1	0.00790885	18443
MKI67	0.00790803	18444
AP000146.1	0.00790757	18445
AC087392.5	0.00790391	18446
FILNC1	0.00789952	18447
AL109613.1	0.00789893	18448
AC084757.3	0.00789891	18449
AC022211.1	0.0078976	18450
IGFBP7-AS1	0.00789194	18451
CXCL5	0.00789138	18452
AL353795.2	0.00788883	18453
AC007663.3	0.0078868	18454
AC087239.1	0.00788452	18455
AL159166.1	0.00788327	18456
AC080078.2	0.0078802	18457
AC107294.1	0.00787876	18458
PAN3-AS1	0.00787707	18459
AC011124.1	0.00787487	18460
CACNA1C-IT3	0.00787345	18461
AC109925.2	0.007873	18462
AC123768.5	0.00787208	18463
PDILT	0.0078678	18464
LINC01055	0.00786754	18465
AC019254.2	0.00786685	18466
ADNP-AS1	0.00786524	18467
THBD	0.00786513	18468
ZNRF4	0.00786498	18469
SLC26A5	0.00786443	18470
AC092832.2	0.007864	18471
ADAM18	0.00785935	18472
AL137003.1	0.00785757	18473
AC013472.2	0.00785564	18474
N4BP2L2-IT2	0.00785351	18475
AC113391.2	0.00785341	18476
AP001625.3	0.0078524	18477
LINC00526	0.00785034	18478
AC036101.1	0.00785033	18479
AC087235.1	0.0078475	18480
VLDLR	0.00784686	18481
AC100756.4	0.00784295	18482
HDAC11-AS1	0.00784238	18483
ANGPT4	0.00784125	18484
EDRF1-DT	0.00784116	18485
AC005703.2	0.00784069	18486
AC008496.3	0.00784008	18487
AL662797.1	0.00783911	18488
AC099684.3	0.00783884	18489
UGT3A2	0.00783565	18490
OR6N2	0.00783548	18491
CTCFL	0.007832	18492
AC084018.1	0.00783065	18493
SEMA3F-AS1	0.00782874	18494
AL161729.4	0.00782733	18495
TRPM2-AS	0.00782682	18496
AC087311.2	0.0078267	18497
DHRSX-IT1	0.00782638	18498
AC083973.1	0.00782506	18499
AC084838.1	0.00782493	18500
OR1L8	0.00782485	18501
Z95114.1	0.00782454	18502
AL590302.2	0.0078244	18503
LINC02020	0.00782409	18504
AC004839.2	0.00782401	18505
AC092916.1	0.00781935	18506
SMIM9	0.00781842	18507
AC007922.2	0.00781779	18508
AC006116.11	0.00781701	18509
AC103974.2	0.00781451	18510
NPY	0.00781107	18511
AC022431.1	0.0078097	18512
LEXM	0.00780968	18513
AC120114.2	0.00780925	18514
ADAMTS12	0.00780888	18515
PLA2G4E	0.00780731	18516
ALKBH2	0.00780696	18517
AL049648.1	0.00780475	18518
LINC02644	0.00780405	18519
AC132192.2	0.00780157	18520
PCDHA8	0.00779933	18521
LINC00051	0.00779916	18522
CYSRT1	0.00779705	18523
PSMD6-AS1	0.00779584	18524
CYP7A1	0.00779148	18525
AC011901.1	0.00779134	18526
LAIR2	0.00779132	18527
AC107029.2	0.00778918	18528
AC105345.2	0.00778737	18529
AC097724.1	0.00778581	18530
RPP38-DT	0.00778349	18531
LINC01511	0.00778113	18532
HPDL	0.00777831	18533
AC138956.2	0.00777617	18534
AL390071.1	0.00777606	18535
CFHR5	0.00777499	18536
AL050338.1	0.0077744	18537
AL359643.3	0.00777373	18538
AC104850.2	0.00777281	18539
AC108463.2	0.00777187	18540
AC093909.4	0.00777023	18541
AC020916.1	0.00777008	18542
AC093495.1	0.00776806	18543
AP001531.1	0.00776625	18544
STX19	0.00776517	18545
LINC02654	0.00776483	18546
AC103809.1	0.00776019	18547
AC010745.5	0.0077566	18548
POLE2	0.00775429	18549
LINC02699	0.00775264	18550
AC009318.2	0.00775096	18551
AL023806.4	0.00775082	18552
AC021192.1	0.00774954	18553
AC116667.2	0.00774911	18554
C10orf53	0.00774149	18555
LINC02426	0.00773992	18556
AL136419.2	0.00773898	18557
AC015688.6	0.00773889	18558
TRIM75P	0.00773629	18559
AL353764.1	0.00773518	18560
AC140481.2	0.00772951	18561
HNF1A-AS1	0.00772932	18562
LINC01063	0.0077267	18563
NADK2-AS1	0.00772615	18564
OBP2A	0.00772578	18565
AC109441.1	0.00772433	18566
AC022201.1	0.0077212	18567
TMPRSS11B	0.0077179	18568
TNFRSF10B	0.00771789	18569
SLC25A5-AS1	0.00771747	18570
LINC01366	0.00771733	18571
AC091198.1	0.00771623	18572
AC046130.2	0.00771608	18573
AC008686.1	0.00771553	18574
ADGRE3	0.00771466	18575
GRP	0.00771164	18576
OR3A1	0.00771088	18577
AL391335.1	0.00770468	18578
CFAP77	0.00770176	18579
AC018521.4	0.00770122	18580
LINC02050	0.007697	18581
LINC00358	0.00769598	18582
AC092384.2	0.00769531	18583
AC100788.1	0.00769485	18584
AC022007.1	0.0076947	18585
MAT2A	0.00769371	18586
AC007557.3	0.00769353	18587
LINC02273	0.00769245	18588
AC109349.1	0.00769154	18589
ANKRD33	0.00769092	18590
AC097480.2	0.00769082	18591
AL136442.1	0.00769022	18592
AC093730.1	0.00768943	18593
AC010203.2	0.00768936	18594
SP140L	0.00768878	18595
LINC02030	0.00768783	18596
TUBB1	0.00768747	18597
TMEM269	0.00768689	18598
AC141002.1	0.00768629	18599
LEUTX	0.0076845	18600
XRCC2	0.00768341	18601
VDR	0.00768328	18602
AL691520.1	0.00768169	18603
AC131953.2	0.00768151	18604
PGF	0.00768138	18605
CDKN1A	0.00767928	18606
PLEKHF2	0.0076761	18607
AL158800.1	0.00767216	18608
PGLYRP3	0.00767196	18609
MARCH10-DT	0.00767075	18610
AC130324.1	0.00767058	18611
AF240627.1	0.00766762	18612
HHIPL2	0.00766733	18613
AC007527.1	0.00766677	18614
AC010096.1	0.00766675	18615
HEXD-IT1	0.00766509	18616
TRBV18	0.00766305	18617
LINC01460	0.00766271	18618
AL160291.1	0.00766265	18619
AC137735.1	0.00766154	18620
SPATA3-AS1	0.00765794	18621
AC021355.1	0.00765731	18622
LINC01381	0.00765726	18623
AC137630.4	0.00765703	18624
H19	0.00765607	18625
AL049594.1	0.00765586	18626
LINC00410	0.00765582	18627
ODF1	0.00765516	18628
GDNF-AS1	0.0076544	18629
AC141273.1	0.00764964	18630
AL096869.2	0.00764852	18631
SMIM11B	0.00764794	18632
AC012574.2	0.00764784	18633
AL450270.1	0.00764696	18634
AC009309.1	0.00764677	18635
AL034548.2	0.00764556	18636
AC011405.1	0.00764299	18637
PHF21B	0.00764259	18638
AC009158.1	0.00764144	18639
AC011131.1	0.00764144	18640
MAGEB10	0.00764095	18641
AC068688.1	0.00763749	18642
AC084809.2	0.00763614	18643
SLC7A13	0.00763609	18644
AC091057.6	0.00763575	18645
AL389885.1	0.00763556	18646
TMED7	0.00762942	18647
AL138789.1	0.00762901	18648
KLHL33	0.0076275	18649
AL157904.1	0.00762582	18650
PYCARD-AS1	0.00762452	18651
LINC02134	0.0076243	18652
AC233976.2	0.00762394	18653
PCAT4	0.00762359	18654
LINC01471	0.00762256	18655
AP005229.1	0.0076212	18656
FETUB	0.00762016	18657
ANKUB1	0.00761526	18658
AGXT	0.00761263	18659
AC022973.4	0.00761251	18660
AL353626.1	0.00761134	18661
AP003117.2	0.0076107	18662
ACR	0.00760948	18663
AC007106.1	0.00760905	18664
ARHGEF3-AS1	0.00760678	18665
AL121904.2	0.00760488	18666
KIF20A	0.00760366	18667
AL627230.1	0.00760277	18668
AC093916.1	0.00760265	18669
DDX59	0.00760241	18670
AP003352.1	0.00759778	18671
AC044893.2	0.00759699	18672
AC156455.1	0.00759521	18673
PLAC8	0.00759371	18674
NPPB	0.00759349	18675
POLD4	0.00759341	18676
PRELID3B	0.0075905	18677
SLN	0.00758907	18678
AC013549.1	0.00758722	18679
LINC00484	0.00758331	18680
AC016590.4	0.00758324	18681
AP003469.3	0.00758247	18682
AC087664.2	0.00758146	18683
ADAMTS9	0.00758067	18684
LINC00337	0.00758065	18685
AP003327.2	0.00757984	18686
AC093001.2	0.00757947	18687
AC073842.2	0.00757808	18688
AC144450.1	0.00757763	18689
AC096733.1	0.00757746	18690
AL589946.1	0.00757488	18691
LINC01611	0.00757447	18692
AC126544.2	0.00757318	18693
AL645768.1	0.00757242	18694
NUTM2E	0.00757191	18695
COL4A2-AS2	0.00757056	18696
AL355607.2	0.00757037	18697
AC009754.2	0.00757015	18698
AL691403.2	0.00756853	18699
ZNF558	0.00756635	18700
LINC01922	0.00756442	18701
AC108052.1	0.00756428	18702
WFDC9	0.0075642	18703
ZNF32	0.0075641	18704
AP005242.3	0.00756318	18705
RNASEH2A	0.00756149	18706
AL357054.4	0.00755893	18707
AC005841.1	0.00755659	18708
AC013726.1	0.00755531	18709
AC010463.3	0.00755072	18710
AL078587.1	0.00754891	18711
AL357054.3	0.00754807	18712
ZNF683	0.00754757	18713
AC006525.1	0.0075431	18714
AC112907.3	0.00754162	18715
AL136379.1	0.00754062	18716
AC018643.1	0.00753816	18717
PITX1	0.0075374	18718
AC107896.1	0.00753328	18719
AL132712.1	0.00753298	18720
LINC02466	0.00753249	18721
TCP11	0.00753131	18722
AL500522.1	0.00752963	18723
AC012645.2	0.00752516	18724
AC090707.1	0.00752466	18725
CCDC188	0.00752462	18726
AC138854.1	0.00752458	18727
RAB44	0.00752326	18728
AP001429.1	0.00752282	18729
HIST1H4F	0.00752229	18730
AL441943.2	0.00751781	18731
AC020928.2	0.0075169	18732
AC078852.1	0.0075141	18733
AC095033.1	0.00751147	18734
AC025031.4	0.00751007	18735
CRISP3	0.0075097	18736
AC098872.1	0.00750876	18737
LINC02599	0.0075067	18738
PCBP4	0.00750273	18739
AC018557.1	0.0075016	18740
AC073130.1	0.00750135	18741
AC034228.2	0.00749772	18742
AC018541.1	0.00749717	18743
LINC01943	0.00749548	18744
LINC01440	0.00749545	18745
THG1L	0.00749491	18746
AP005131.5	0.00749459	18747
AP006621.1	0.00749441	18748
AC084262.1	0.00749438	18749
LINC01312	0.00749437	18750
AC079305.3	0.0074925	18751
AC125257.2	0.00749134	18752
LINC01247	0.00749102	18753
PDGFB	0.00749071	18754
AL590666.4	0.00748575	18755
AL589740.1	0.00748487	18756
OR52N5	0.00748349	18757
WWC2-AS1	0.00748324	18758
AL451129.1	0.00748283	18759
LINC01907	0.00748272	18760
B4GALT4-AS1	0.00747983	18761
AC073195.1	0.00747977	18762
AC011247.1	0.00747832	18763
WHAMM	0.00747688	18764
NLRC4	0.00747513	18765
AC100830.3	0.00747428	18766
LINC02335	0.00747202	18767
AC006013.1	0.00747073	18768
AC007655.1	0.00746979	18769
LINC00266-4P	0.00746895	18770
LINC01864	0.0074689	18771
AC002401.4	0.00746695	18772
AC026748.3	0.00746371	18773
AC087393.2	0.00746366	18774
AC093305.1	0.00746345	18775
AC004930.1	0.00746267	18776
AC245052.7	0.00746242	18777
AL109840.2	0.00745964	18778
SPDYE6	0.00745572	18779
LINC01778	0.00745383	18780
AL732314.4	0.00745326	18781
AC072026.3	0.00745257	18782
INTS4	0.0074517	18783
LINC01701	0.00745148	18784
CYP4A22	0.00745008	18785
AC110011.1	0.00744988	18786
VAV3-AS1	0.00744961	18787
LINC01977	0.00744948	18788
AC135048.2	0.00744854	18789
CLDN10-AS1	0.00744776	18790
LINC02789	0.0074475	18791
AC008982.2	0.00744668	18792
FAM217A	0.0074464	18793
SUSD2	0.00744547	18794
AC134980.2	0.00744283	18795
AP001092.1	0.00744173	18796
AL023755.1	0.00744138	18797
AL161734.1	0.00743945	18798
AC013470.2	0.00743849	18799
AC018529.1	0.00743808	18800
TBX22	0.00743554	18801
AC079341.1	0.00743175	18802
AC069234.4	0.0074309	18803
GEMIN8	0.00742975	18804
FZD8	0.00742897	18805
MATN1	0.00742508	18806
ESCO2	0.00742216	18807
IGFL2-AS1	0.00741937	18808
AC009292.2	0.00741773	18809
LINC01888	0.00741634	18810
AP002505.1	0.00741625	18811
PRSS21	0.00741595	18812
AC106038.1	0.00741513	18813
AC018413.1	0.00741477	18814
Z92544.2	0.00741436	18815
AC104819.3	0.00741172	18816
XDH	0.0074104	18817
AL356421.2	0.00740863	18818
AC092979.1	0.00740677	18819
AC092687.3	0.00740578	18820
NCBP2-AS1	0.00740498	18821
AC010654.1	0.00740266	18822
CHRND	0.00740092	18823
AC111194.1	0.00739553	18824
STEAP4	0.00739474	18825
DHX37	0.00739335	18826
NLGN4Y-AS1	0.00739285	18827
AC008750.2	0.00739088	18828
TBC1D10C	0.00738888	18829
AC010889.2	0.0073888	18830
NUTM2F	0.00738686	18831
PSD2-AS1	0.00738496	18832
AC099518.5	0.00738151	18833
GPR21	0.00738065	18834
AC021321.2	0.00738022	18835
AP005328.1	0.00738006	18836
SERTAD1	0.00737606	18837
ZNF551	0.0073747	18838
TMPRSS13	0.00737317	18839
AC139530.1	0.00737269	18840
LINC02438	0.00737096	18841
AL138916.1	0.00736978	18842
AL132986.1	0.00736875	18843
CLRN3	0.00736854	18844
CITED4	0.00736745	18845
AC010186.3	0.00736588	18846
AP000919.3	0.00736507	18847
AC022467.2	0.00736377	18848
AC120042.2	0.00736208	18849
SLC13A1	0.00735935	18850
NMS	0.00735739	18851
AC138915.3	0.00735696	18852
PLN	0.0073562	18853
AL359834.1	0.00735467	18854
OR1M1	0.00735326	18855
AC107220.1	0.00735169	18856
AC005332.3	0.00735069	18857
AC113348.3	0.00734595	18858
LINC02601	0.00734158	18859
AC011479.2	0.00734157	18860
C1orf229	0.00734018	18861
DNAJB11	0.00733749	18862
TRAC	0.00733692	18863
AC021218.1	0.00733568	18864
LINC00092	0.00733449	18865
AC012560.1	0.00733393	18866
AC104656.1	0.00733203	18867
TRARG1	0.00733189	18868
AC009570.1	0.00732568	18869
NMBR-AS1	0.00732516	18870
AC090572.3	0.00732405	18871
GK2	0.00731961	18872
RS1	0.00731829	18873
AC020656.1	0.00731516	18874
AC124066.1	0.00731483	18875
AC005772.1	0.00731434	18876
AL365256.1	0.00731296	18877
AC097375.1	0.00731058	18878
AC044802.1	0.00730783	18879
AC087203.3	0.00730588	18880
AL513327.1	0.00730497	18881
AC104119.1	0.00730453	18882
AC034198.2	0.00730451	18883
RHAG	0.00730398	18884
AC068724.1	0.00730254	18885
AC145207.8	0.00730018	18886
AC009117.2	0.00729804	18887
AC013437.1	0.00729707	18888
CASP5	0.00729494	18889
LINC01194	0.00729445	18890
AC025822.1	0.00729388	18891
IQCF1	0.00729076	18892
TAGLN	0.00728972	18893
AC069439.2	0.00728841	18894
AC007216.4	0.00728651	18895
TRAF1	0.00728359	18896
IL36G	0.00728029	18897
UMLILO	0.00727759	18898
AF212831.1	0.00727615	18899
OR10G3	0.00727542	18900
FCAR	0.00727524	18901
LARP7	0.00727365	18902
TMSB4Y	0.00727117	18903
GPR35	0.00726875	18904
SPSB2	0.00726743	18905
EGOT	0.00726723	18906
AC068134.1	0.0072671	18907
DHRS12	0.00726373	18908
AC073046.4	0.0072631	18909
AL390816.1	0.00726223	18910
AD000090.1	0.00726207	18911
BSN-AS1	0.00726079	18912
AC079584.1	0.00725924	18913
AC003991.2	0.00725848	18914
AC013640.1	0.00725809	18915
AP002856.4	0.00725779	18916
CLCA1	0.00725716	18917
AC109347.1	0.00725472	18918
CALCA	0.00725467	18919
LINC02077	0.00725409	18920
AC087855.1	0.00725033	18921
AC069503.4	0.00725023	18922
ZNF99	0.00724774	18923
AC022511.1	0.00724744	18924
CD300E	0.00724694	18925
AC106892.1	0.00724671	18926
STARD6	0.00724484	18927
AC103993.1	0.00724477	18928
ABCC6	0.00724308	18929
PIH1D2	0.00724202	18930
KISS1	0.00723818	18931
AP003692.1	0.00723312	18932
AC005234.1	0.00723199	18933
CECR3	0.00723172	18934
AC025437.4	0.00723082	18935
AC090409.1	0.00722946	18936
PITPNM2-AS1	0.0072293	18937
OR5H14	0.00722892	18938
AL157823.2	0.00722751	18939
APOBEC4	0.00722619	18940
AC124068.2	0.0072253	18941
LINC02790	0.00722443	18942
AC090607.4	0.0072208	18943
BX323046.2	0.00721921	18944
AC012363.2	0.00721646	18945
AL355581.1	0.00721526	18946
AL591503.1	0.00721419	18947
AC012349.1	0.00721397	18948
PBOV1	0.00720936	18949
SMPD2	0.00720783	18950
AC122688.2	0.00720694	18951
EEF1AKNMT	0.00720625	18952
LINC02598	0.0072062	18953
SPACA1	0.00720548	18954
ATG3	0.0072053	18955
CCDC183-AS1	0.00720284	18956
AL050343.3	0.00720036	18957
ENO1-AS1	0.00719949	18958
AC026150.3	0.00719625	18959
DTYMK	0.00719574	18960
TCP10L2	0.00719505	18961
AL109627.1	0.0071941	18962
AC008149.1	0.00719001	18963
AC126118.1	0.00718886	18964
C14orf177	0.00718875	18965
SERPINA6	0.00718846	18966
AC012668.3	0.00718844	18967
LINC01281	0.00718782	18968
LHX1-DT	0.00718623	18969
GMFG	0.00718577	18970
AL079338.1	0.00718513	18971
TAS1R1	0.00718465	18972
AC138625.2	0.00718386	18973
KTI12	0.00718221	18974
AC068196.1	0.00718192	18975
DLX4	0.00717976	18976
AP001527.1	0.00717905	18977
AC108134.2	0.00717803	18978
REC114	0.0071774	18979
LAX1	0.00717663	18980
FTL	0.0071759	18981
CADM2-AS1	0.00717407	18982
AC021739.4	0.00717125	18983
AC131254.1	0.00716715	18984
CYP26C1	0.00716679	18985
AC004543.1	0.00716641	18986
AL035696.3	0.0071656	18987
PNMT	0.0071656	18988
AC024909.1	0.007165	18989
FGFBP2	0.00716471	18990
AC078925.1	0.00716422	18991
AC114341.1	0.00716276	18992
MEFV	0.00716266	18993
PLK4	0.00716253	18994
AC083805.1	0.00716221	18995
HLA-DOA	0.00716167	18996
LUNAR1	0.00716132	18997
AL160411.1	0.00715984	18998
PKP4-AS1	0.00715874	18999
AC018690.1	0.00715784	19000
ESPN	0.00715376	19001
PERM1	0.00715187	19002
PHKA2-AS1	0.00715025	19003
AC016229.1	0.00714946	19004
AC009107.1	0.00714878	19005
AC004771.5	0.00714798	19006
AC234582.2	0.00714767	19007
AL137230.1	0.0071464	19008
MPRIP-AS1	0.00714498	19009
AC084167.1	0.0071436	19010
PDE11A	0.00714322	19011
AC087463.1	0.00714286	19012
AC005358.1	0.00714241	19013
AC117505.1	0.007142	19014
AC103794.1	0.00714082	19015
IL7R	0.00713988	19016
AC119677.1	0.00713863	19017
NID1	0.00713459	19018
AL358232.2	0.00713327	19019
AC118757.1	0.00713142	19020
SLC39A2	0.00713102	19021
SSTR5-AS1	0.00713035	19022
AC090150.1	0.00712811	19023
LYZL6	0.00712704	19024
UBE2U	0.00712676	19025
CHRFAM7A	0.00712612	19026
AP000873.3	0.00712147	19027
AC073127.1	0.00711753	19028
AL133227.1	0.00711628	19029
AC008555.4	0.0071155	19030
LILRB3	0.00711157	19031
LINC02671	0.00710957	19032
AP003174.1	0.00710867	19033
AC002563.1	0.00710707	19034
SEC14L3	0.0071059	19035
C9orf62	0.00710535	19036
PIGO	0.00710286	19037
IATPR	0.00710177	19038
AL031716.1	0.00710164	19039
APELA	0.00710161	19040
TRAT1	0.00710114	19041
AL133243.1	0.00710048	19042
PSG9	0.00710023	19043
LEPROT	0.00709784	19044
AC084116.2	0.00709771	19045
LINC00589	0.00709573	19046
CERS3-AS1	0.00709542	19047
AC112695.1	0.00709523	19048
GPR6	0.00709139	19049
AL035634.1	0.00709124	19050
AC092625.1	0.0070897	19051
AC099520.1	0.0070884	19052
CD248	0.00708425	19053
SYP-AS1	0.00708414	19054
SMIM34B	0.00707988	19055
PACRG-AS2	0.00707949	19056
BISPR	0.00707949	19057
AC010982.2	0.00707675	19058
LINC01697	0.00707519	19059
PSG6	0.00707489	19060
LINC02356	0.00707484	19061
AC016252.1	0.00707416	19062
KLK4	0.00707356	19063
AL645634.1	0.00707326	19064
CASC20	0.00707269	19065
AL157896.1	0.00707266	19066
AL358334.2	0.00707076	19067
GPRC5A	0.00707056	19068
ZNF784	0.00707028	19069
AC111194.2	0.00706994	19070
OR56A4	0.00706983	19071
LINC02375	0.00706947	19072
AC051635.1	0.00706802	19073
AC010745.2	0.00706767	19074
LINC02267	0.00706749	19075
AC090578.2	0.00706747	19076
LINC02294	0.00706488	19077
AP005137.1	0.00706424	19078
RMRP	0.00705767	19079
CTAG1A	0.00705624	19080
AC017002.5	0.00705567	19081
CEACAM5	0.00705553	19082
AP003170.4	0.00705539	19083
CCNB2	0.00705303	19084
AC009005.1	0.00705301	19085
AP000777.1	0.00705274	19086
AC068075.2	0.00705186	19087
CRLF2	0.00705037	19088
AL450307.1	0.00705	19089
LEMD1-DT	0.00704796	19090
AC122710.2	0.00704791	19091
TRAV5	0.00704559	19092
AL359921.2	0.00704549	19093
LINC02539	0.00704415	19094
AC013472.1	0.0070428	19095
KIRREL3-AS3	0.00704266	19096
AURKC	0.00704244	19097
AC004449.1	0.00704131	19098
AC012174.1	0.00704085	19099
AC006116.9	0.00704	19100
LINC02750	0.00703531	19101
AC068234.2	0.00703471	19102
ACTA2	0.00703464	19103
ACTG2	0.00703357	19104
AC011726.3	0.00703346	19105
AP001542.3	0.00703233	19106
AC008798.2	0.00702668	19107
GP1BA	0.00702456	19108
AC005757.1	0.00702445	19109
LLPH-DT	0.00702371	19110
LAD1	0.00702354	19111
KLK13	0.00702188	19112
PDE1A	0.00702156	19113
EFHB	0.00702079	19114
OR51Q1	0.00701817	19115
AC027575.2	0.00701816	19116
AL390862.1	0.00701791	19117
FAM180A	0.00701699	19118
AC009646.2	0.00701417	19119
DEDD	0.00701163	19120
AL356512.1	0.00701063	19121
AC023908.1	0.00701044	19122
AC073987.1	0.00700982	19123
AL021937.3	0.00700928	19124
AL132981.1	0.00700919	19125
CU633904.1	0.00700818	19126
GPR18	0.00700769	19127
AP001160.4	0.00700474	19128
TERC	0.0070039	19129
CCDC201	0.00700339	19130
AC103739.3	0.00700322	19131
AL163195.2	0.00700108	19132
AC023830.1	0.00700094	19133
LINC01928	0.00699966	19134
GPR151	0.00699938	19135
AF067845.1	0.00699836	19136
AC009171.2	0.00699746	19137
LINC00411	0.00699685	19138
AC090164.2	0.00699504	19139
IGLVIVOR22-2	0.00699325	19140
HCG15	0.00699247	19141
EMILIN2	0.00699122	19142
AC010181.1	0.00698849	19143
AL355388.1	0.00698789	19144
AC244035.1	0.00698496	19145
AL035250.1	0.00698494	19146
AC087516.2	0.00698363	19147
TMEM213	0.00698288	19148
THORLNC	0.00698271	19149
AC021860.1	0.00698244	19150
OR7D4	0.00698204	19151
AC110058.1	0.00697778	19152
AL391244.2	0.0069775	19153
AC129507.2	0.00697735	19154
AL449223.1	0.00697645	19155
AL137186.1	0.0069763	19156
PLA2G10	0.00697315	19157
AC010872.2	0.00697209	19158
AC007218.2	0.00697011	19159
AL451007.2	0.00696965	19160
AP002761.2	0.00696963	19161
TFF3	0.00696947	19162
CYP4F2	0.00696936	19163
AC002375.1	0.00696913	19164
AC009365.3	0.00696911	19165
AC090505.2	0.00696628	19166
AC117500.1	0.0069636	19167
AL121977.2	0.00696339	19168
RNASE3	0.00696162	19169
P2RY6	0.0069616	19170
AC009102.2	0.00696097	19171
AC003975.1	0.0069603	19172
MIR302CHG	0.00695992	19173
AL359715.2	0.00695982	19174
AC012081.2	0.00695939	19175
RAB20	0.00695835	19176
AL158011.1	0.0069582	19177
AC022150.4	0.00695752	19178
DCAF8L2	0.00695736	19179
AC073236.1	0.00695736	19180
AC136285.3	0.00695596	19181
AP003027.1	0.00695522	19182
AC111000.4	0.00695235	19183
AC084036.1	0.00695235	19184
AC114977.2	0.00695182	19185
UTP3	0.00695131	19186
HLA-DPB1	0.00695122	19187
SLC6A5	0.00695028	19188
AC008083.2	0.00694833	19189
IRF6	0.0069475	19190
XXYLT1-AS2	0.00694516	19191
AC068987.1	0.00694504	19192
XIAP-AS1	0.00694479	19193
AC090136.3	0.00694374	19194
TMEM202	0.00694347	19195
LRRC19	0.00694317	19196
AC092295.2	0.00694078	19197
AL627309.1	0.00693896	19198
LINC01827	0.00693811	19199
LITAFD	0.00693811	19200
TP53TG1	0.00693681	19201
RTL8B	0.00693663	19202
AP001652.1	0.00693641	19203
PRKAG3	0.00693494	19204
AL157937.1	0.00693316	19205
AC096773.1	0.00693245	19206
LINC01555	0.00693175	19207
LINC01682	0.00693144	19208
SPACA5	0.00693069	19209
IL36B	0.00692922	19210
ROPN1	0.00692864	19211
BPIFA2	0.006928	19212
AC008534.1	0.00692739	19213
AL161616.2	0.00692722	19214
AL034417.3	0.00692702	19215
HBM	0.00692656	19216
GALR2	0.00692656	19217
AC122719.1	0.0069253	19218
TAS2R31	0.00692437	19219
AC048380.1	0.00692267	19220
AL136181.1	0.0069215	19221
LINC02855	0.00692092	19222
LINC02793	0.00691951	19223
AL034397.2	0.00691854	19224
AC009152.3	0.00691817	19225
AC010735.1	0.00691713	19226
AC005614.1	0.00691635	19227
AL356441.1	0.00691575	19228
GNMT	0.0069141	19229
AC010273.2	0.00691401	19230
LINC02783	0.00691382	19231
LINC02064	0.00691123	19232
UTS2	0.00691123	19233
Z98886.1	0.00691007	19234
AC135050.5	0.00690988	19235
TAS2R1	0.00690929	19236
AP003419.2	0.00690747	19237
SLC5A1	0.00690244	19238
AL135999.1	0.00690149	19239
AC034213.1	0.00690033	19240
AC013269.2	0.00689937	19241
LINC02238	0.00689936	19242
LINC00635	0.00689851	19243
AC108057.1	0.00689797	19244
AL590640.1	0.00689694	19245
AC010336.1	0.00689647	19246
PCDHB8	0.00689313	19247
AC020922.2	0.00689275	19248
SCGB2A1	0.00689249	19249
LINC02754	0.00689117	19250
NEURL3	0.00689039	19251
AC090796.1	0.00688851	19252
AC007342.4	0.00688825	19253
IL10RB-DT	0.00688744	19254
AL391834.2	0.00688551	19255
PCDHB1	0.00688269	19256
AC006450.3	0.00688048	19257
ABRA	0.00687886	19258
AL136454.1	0.00687801	19259
PLA2G12B	0.00687718	19260
AC078962.3	0.00687625	19261
LPXN	0.00687468	19262
AP000240.1	0.00687363	19263
AC096576.3	0.00687318	19264
AL359894.1	0.00687048	19265
AC125613.1	0.00686474	19266
ROGDI	0.00686461	19267
AC009509.2	0.00686282	19268
FRG2B	0.00686206	19269
PCDHGA4	0.00685845	19270
SCRIB	0.00685805	19271
LEAP2	0.0068563	19272
AL031600.1	0.00685589	19273
FP475955.1	0.0068545	19274
AC019209.3	0.00685438	19275
AP000477.1	0.00685413	19276
AL031710.1	0.00685118	19277
AC027279.1	0.00684895	19278
LINC02019	0.00684893	19279
AC084030.1	0.00684839	19280
AL159169.3	0.00684791	19281
AL136115.3	0.00684719	19282
CLASRP	0.006847	19283
AP002856.3	0.00684439	19284
LINC01220	0.00684206	19285
AC002550.1	0.00684103	19286
S100A7	0.00683974	19287
U52111.1	0.00683906	19288
AC066614.1	0.00683857	19289
OR8B3	0.00683478	19290
AC012404.2	0.00683369	19291
AC062039.1	0.00682955	19292
AL392023.2	0.00682687	19293
SLCO6A1	0.00682488	19294
AL356124.2	0.00682087	19295
DSC1	0.00682062	19296
AC010201.1	0.00681857	19297
C4BPA	0.00681818	19298
C1orf158	0.00681721	19299
AC010307.2	0.00681678	19300
AC090181.2	0.00681628	19301
LINC00910	0.00681468	19302
AL020998.1	0.00681399	19303
INTS9-AS1	0.00681331	19304
AC026108.1	0.00681295	19305
PDE6G	0.00681266	19306
AC011754.1	0.00681132	19307
LINC00592	0.00680863	19308
AL356417.1	0.00680817	19309
KCNJ18	0.00680811	19310
AC106820.5	0.00680704	19311
AC026367.2	0.00680629	19312
SPR	0.00680621	19313
AC020651.2	0.00680498	19314
ZPBP2	0.00680458	19315
AC136777.1	0.00680405	19316
LINC00333	0.00680307	19317
CDC42EP5	0.00680201	19318
LINC01243	0.00680172	19319
ADIPOQ	0.00679998	19320
AC019159.2	0.00679953	19321
MARCOL	0.00679748	19322
AC008786.1	0.00679662	19323
AL024498.1	0.00679607	19324
LINC00710	0.00679516	19325
CTDSP2	0.00679324	19326
AC083949.1	0.00679305	19327
AC092069.1	0.00679225	19328
AC068790.3	0.00679115	19329
AC073912.2	0.00678922	19330
LINC00456	0.00678842	19331
HBE1	0.00678837	19332
AC010834.3	0.00678575	19333
GBP6	0.00678465	19334
AC004882.3	0.0067841	19335
TMEM78	0.00678282	19336
LINC02450	0.00678039	19337
TEX53	0.00677956	19338
AC211486.2	0.00677947	19339
KC877392.1	0.00677435	19340
DNAJB8-AS1	0.0067731	19341
AC012413.1	0.00677246	19342
AC093849.2	0.00677048	19343
LINC01980	0.00676961	19344
AC244034.2	0.00676932	19345
AL139405.1	0.00676883	19346
LINC01541	0.00676691	19347
GPAM	0.00676671	19348
AC013565.3	0.00676608	19349
PSG11	0.00676563	19350
ADA2	0.00676533	19351
KRT1	0.00676495	19352
AC009227.2	0.00676368	19353
ANKRD31	0.00676329	19354
AL161935.1	0.00676173	19355
SOCS6	0.00676149	19356
AL109945.1	0.00676057	19357
AC069366.2	0.00676033	19358
WDR44	0.0067579	19359
CDSN	0.00675368	19360
LINC02380	0.00675361	19361
LINC01818	0.00675322	19362
LINC00400	0.00675321	19363
AL157413.1	0.00675052	19364
AC017053.1	0.00674875	19365
LINC02022	0.0067481	19366
AC020978.1	0.00674706	19367
LINC02309	0.00674602	19368
FGF10-AS1	0.0067458	19369
AVEN	0.0067442	19370
MYH13	0.00674336	19371
AL391863.1	0.0067429	19372
PDCD4-AS1	0.00674279	19373
RAP1GDS1	0.00674229	19374
AL132855.1	0.00674142	19375
LINC01925	0.0067399	19376
LINC02069	0.00673956	19377
LINC02800	0.00673428	19378
AL390066.1	0.0067316	19379
AC006157.1	0.00673043	19380
AC136469.1	0.0067282	19381
Z72006.1	0.00672788	19382
AC005209.1	0.00672378	19383
PSCA	0.00672156	19384
TSPEAR-AS2	0.00671847	19385
PARVG	0.00671799	19386
Z82195.3	0.00671545	19387
KRT16	0.00671344	19388
AC004596.1	0.00671321	19389
FAM83E	0.0067103	19390
AC127537.1	0.00670905	19391
SLC22A2	0.00670795	19392
AL645608.2	0.00670779	19393
AC068491.2	0.00670651	19394
AC253536.3	0.00670518	19395
AL390856.1	0.00670245	19396
AL118522.1	0.00670179	19397
AP003973.4	0.00670013	19398
RLN1	0.00669995	19399
AC108457.1	0.00669894	19400
PLCXD1	0.00669774	19401
AC106799.3	0.00669754	19402
AC008794.1	0.00669715	19403
LINC02370	0.00669691	19404
AC100803.3	0.0066946	19405
ERVE-1	0.00669301	19406
UNC5B-AS1	0.0066905	19407
HILPDA	0.00668994	19408
AC034102.3	0.00668899	19409
AL158211.4	0.00668634	19410
AC106798.1	0.00668501	19411
LY6G6E	0.00668392	19412
AC006478.2	0.00668271	19413
AC023908.3	0.00668085	19414
SSX2B	0.00667891	19415
CCDC110	0.00667868	19416
LINC00433	0.00667785	19417
AL022476.1	0.00667781	19418
AC012322.1	0.00667655	19419
AL606970.3	0.00667392	19420
Z80897.2	0.00667391	19421
ALOX15	0.00667274	19422
AC016705.1	0.00666881	19423
AC138466.1	0.00666645	19424
AC023796.2	0.00666564	19425
TCL6	0.00666299	19426
AC138393.3	0.00666283	19427
LINC02151	0.00666194	19428
TOLLIP-AS1	0.00665856	19429
INHBE	0.00665725	19430
AL157938.4	0.00665702	19431
LINC02005	0.00665595	19432
ITFG2	0.00665345	19433
AL136141.1	0.00665215	19434
AC092384.3	0.00664766	19435
MS4A2	0.00664755	19436
LHCGR	0.00664581	19437
FUNDC2	0.00664406	19438
AC008736.2	0.00664337	19439
AC127520.1	0.00664275	19440
AC016629.2	0.00664198	19441
Z82214.2	0.00664152	19442
LRRC74A	0.0066401	19443
LINC02628	0.00663832	19444
DNTT	0.00663803	19445
AC066612.2	0.00663693	19446
AC092447.4	0.00663371	19447
C1orf127	0.00663341	19448
ALPL	0.00663261	19449
TGFB1I1	0.006632	19450
AC140121.1	0.00663195	19451
AC139099.2	0.00663132	19452
ROPN1L-AS1	0.00662791	19453
AC098828.2	0.00662524	19454
LINC02111	0.00662436	19455
AC091152.2	0.00662324	19456
AC022517.1	0.00662288	19457
CERS3	0.00662247	19458
AL807752.2	0.00662186	19459
AC079858.1	0.00662176	19460
AL390755.3	0.00662084	19461
AL512643.1	0.00662031	19462
SIGLEC6	0.00661911	19463
AL445685.1	0.00661904	19464
AC147651.3	0.00661893	19465
P2RX3	0.00661882	19466
RELT	0.00661865	19467
AC026888.1	0.00661486	19468
AL133493.1	0.00661239	19469
AC138150.2	0.00661193	19470
C11orf98	0.00661105	19471
PDLIM4	0.0066103	19472
NR5A2	0.00660938	19473
AL354916.1	0.00660827	19474
AL359962.3	0.00660628	19475
AL163932.1	0.00660449	19476
AC091271.1	0.00660444	19477
AC024559.2	0.00660398	19478
ASB10	0.0066016	19479
ZNF616	0.00660008	19480
AP004247.2	0.0065994	19481
AL360270.1	0.00659864	19482
C16orf97	0.00659819	19483
HMBOX1-IT1	0.0065973	19484
LIMS1	0.00659727	19485
E2F1	0.00659675	19486
MBD3L1	0.00659593	19487
ZNF503-AS1	0.00659459	19488
AL589684.1	0.00659423	19489
TRAJ30	0.00659412	19490
AC134508.1	0.006594	19491
B3GNT8	0.00659395	19492
ZC3H6	0.00659264	19493
AL008582.1	0.00659211	19494
AC092153.1	0.00659183	19495
AC079601.1	0.00659152	19496
AC027129.1	0.0065914	19497
GJE1	0.00659	19498
Z83847.1	0.00658779	19499
LINC01533	0.00658623	19500
AL451074.5	0.00658595	19501
CAGE1	0.00658552	19502
AL365226.2	0.00658398	19503
AC027319.1	0.00657901	19504
AC011365.1	0.00657815	19505
MTUS2-AS2	0.0065778	19506
APOBEC3A	0.00657558	19507
LINC02828	0.00656915	19508
AC020658.3	0.00656798	19509
AC022535.1	0.00656531	19510
CETN3	0.00656453	19511
LINP1	0.00656429	19512
ZNF221	0.00656284	19513
AC243773.2	0.00655944	19514
TIPARP-AS1	0.00655799	19515
AC007390.2	0.00655787	19516
STK16	0.00655712	19517
AC092078.3	0.00655518	19518
CAMTA1-DT	0.00655454	19519
AC022424.2	0.0065531	19520
AC139720.2	0.00654998	19521
GTF3C6	0.00654897	19522
AL138767.3	0.00654842	19523
LUADT1	0.00654835	19524
MMP11	0.00654799	19525
AL356055.1	0.00654291	19526
MANEA-DT	0.00654136	19527
SIK1	0.00653874	19528
RHOH	0.00653826	19529
AL513323.1	0.00653266	19530
AC007595.1	0.00653259	19531
AL358075.2	0.00653234	19532
Z97055.2	0.00653194	19533
TCL1B	0.00653165	19534
TTLL11-IT1	0.00652991	19535
AC005225.1	0.00652877	19536
AC005522.1	0.00652777	19537
LINC00682	0.00652762	19538
AC084880.4	0.00652742	19539
AL031058.1	0.00652704	19540
DCST1	0.00652347	19541
AC006487.1	0.0065219	19542
AC011509.3	0.00652064	19543
AL050349.1	0.00652051	19544
AC120498.8	0.00651782	19545
SMTNL2	0.00651768	19546
AC095350.1	0.00651642	19547
FCHSD1	0.00651624	19548
DUSP13	0.00651613	19549
DIAPH2-AS1	0.0065161	19550
OSTN-AS1	0.00651433	19551
LINC02744	0.00651086	19552
MIR1-1HG	0.00650925	19553
AC009803.1	0.00650903	19554
AL133320.2	0.0065084	19555
CERNA3	0.00650835	19556
LINC02228	0.00650613	19557
JADRR	0.00650599	19558
LINC00485	0.00650422	19559
DDC	0.00650113	19560
AC092674.1	0.00649798	19561
AP000866.2	0.00649768	19562
MIR217HG	0.00649399	19563
VPREB3	0.00649297	19564
SPTA1	0.00649283	19565
RNF148	0.0064921	19566
HOXD13	0.00649161	19567
AC025575.1	0.00649073	19568
BX072579.1	0.00649026	19569
AC011370.1	0.00648882	19570
PLA2G2D	0.00648769	19571
MIOX	0.00648742	19572
FIBCD1	0.00648711	19573
QRFP	0.00648584	19574
AC124784.1	0.00648584	19575
AC104024.1	0.00648517	19576
CYP1B1	0.00648458	19577
NR4A2	0.00648419	19578
AC027702.1	0.00648384	19579
LINC00375	0.006482	19580
DBET	0.00648015	19581
AC006460.1	0.00647692	19582
RAPGEF5	0.00647674	19583
AL590764.1	0.00647546	19584
BX276092.9	0.00647493	19585
EML2-AS1	0.00647493	19586
CYP3A4	0.00647375	19587
AC096531.2	0.00646909	19588
NTRK1	0.0064687	19589
KF456478.1	0.00646841	19590
AC024587.2	0.00646824	19591
AL512604.2	0.00646598	19592
TCF15	0.00646513	19593
AC025280.3	0.00646403	19594
LINC02508	0.00646394	19595
AC127540.1	0.00646329	19596
LINC00331	0.00646287	19597
NFE4	0.0064612	19598
TTC3-AS1	0.00646087	19599
AC091806.1	0.0064605	19600
ERAS	0.00645966	19601
AC004854.2	0.00645677	19602
AC100849.2	0.00645469	19603
AURKA	0.00645426	19604
PLCB1-IT1	0.00645291	19605
KRTAP5-9	0.00645258	19606
AC116666.1	0.00645238	19607
HIST4H4	0.006449	19608
WDR72	0.00644781	19609
LINC02336	0.00644771	19610
TRIM31-AS1	0.00644678	19611
AL645933.3	0.00644668	19612
AC104521.1	0.00644661	19613
CASC16	0.00644295	19614
AC022150.2	0.0064416	19615
LINC00365	0.0064412	19616
AC092337.1	0.00644107	19617
AC004828.2	0.0064408	19618
MKX-AS1	0.00644015	19619
LINC02044	0.00644014	19620
HLA-DQB2	0.00643814	19621
TINF2	0.00643745	19622
SPDYE17	0.00643676	19623
DIO2-AS1	0.00643649	19624
SBSN	0.00643639	19625
AC006130.3	0.00643637	19626
AC026624.1	0.0064363	19627
AP006333.2	0.00643162	19628
AC091729.1	0.00643	19629
AC130404.2	0.00642833	19630
AC010542.4	0.0064258	19631
KRT40	0.00642579	19632
AC023595.1	0.00642212	19633
AL162457.2	0.00642054	19634
AC145350.2	0.00642032	19635
LARS2-AS1	0.00641853	19636
AC107982.3	0.00641763	19637
ZBTB2	0.0064151	19638
AC008572.1	0.00641377	19639
AC017116.1	0.00641251	19640
AC004908.3	0.00641169	19641
AC011239.1	0.00640998	19642
LINC02305	0.00640892	19643
ERVV-2	0.00640738	19644
SPANXN3	0.0064072	19645
ADGRG4	0.00640666	19646
PRSS48	0.00640528	19647
AC093484.2	0.00640321	19648
AC005954.2	0.00640282	19649
AC104688.1	0.00640233	19650
ZNF613	0.00640148	19651
TSPAN6	0.00640107	19652
AC003973.1	0.00639746	19653
AC084082.1	0.00639746	19654
LINC01626	0.00639666	19655
CCDC172	0.00639579	19656
FRMPD4-AS1	0.00639511	19657
PRDX4	0.00639431	19658
AC113385.1	0.00639268	19659
AL157373.2	0.0063926	19660
AC131956.2	0.00638979	19661
AL360181.2	0.00638698	19662
AC002306.1	0.00638591	19663
VSTM1	0.00638431	19664
AC114752.2	0.0063803	19665
XKR5	0.00637962	19666
AC005529.1	0.00637846	19667
AC116914.1	0.00637745	19668
FP325330.1	0.00637706	19669
AC026116.1	0.00637664	19670
SBK2	0.00637464	19671
BICRA-AS1	0.00637268	19672
LINC02048	0.00637236	19673
AC004817.3	0.00637151	19674
AC087071.1	0.00637077	19675
AC007333.2	0.00637069	19676
AC104126.1	0.00636821	19677
AC018926.1	0.0063681	19678
AC090023.2	0.00636707	19679
OR2D2	0.00636652	19680
LINC02415	0.0063662	19681
PHGR1	0.00636602	19682
XKRX	0.00636554	19683
TXNDC12-AS1	0.00636543	19684
AC005740.4	0.006365	19685
OR10K2	0.00636476	19686
AC005261.3	0.00636455	19687
AC097641.2	0.00636388	19688
LGALS14	0.00636198	19689
AC025580.2	0.00636115	19690
ZNF841	0.00635944	19691
AC016743.1	0.00635717	19692
LINC01327	0.00635493	19693
AC025034.1	0.00635434	19694
FATE1	0.00635351	19695
AC116003.1	0.00635302	19696
TRBV16	0.00635093	19697
GJA5	0.00634861	19698
LINC02373	0.00634824	19699
AC016747.2	0.00634369	19700
AC005291.1	0.00634257	19701
AC083836.1	0.00633486	19702
OR10G8	0.00633184	19703
AC078962.2	0.00633111	19704
AC073878.1	0.00633061	19705
LINC01448	0.00633059	19706
CFB	0.00633048	19707
BLACE	0.00633027	19708
SLC11A1	0.00632962	19709
AL024474.2	0.00632873	19710
SZT2-AS1	0.00632815	19711
SOCS1	0.00632781	19712
AC009093.4	0.00632747	19713
BAIAP2L2	0.00632702	19714
AC079117.1	0.0063268	19715
LINC02457	0.00632598	19716
KCNK5	0.00632155	19717
AC239799.2	0.00631997	19718
AP000777.3	0.00631932	19719
CYP8B1	0.00631899	19720
BCO1	0.00631783	19721
BACH1-IT2	0.00631751	19722
FKBP1C	0.00631632	19723
BANCR	0.00631541	19724
PEAK1	0.00631433	19725
AC010719.1	0.00631398	19726
AL132656.3	0.00631357	19727
AC079896.1	0.00631321	19728
ETV2	0.00631064	19729
AL354811.1	0.0063087	19730
AC008969.1	0.00630762	19731
BLOC1S1	0.00630621	19732
AC245884.9	0.0063058	19733
AL024497.1	0.00630552	19734
AC005330.1	0.0063045	19735
LOXL4	0.0063005	19736
AL354810.1	0.0063001	19737
AC009716.1	0.00629985	19738
AC015987.1	0.00629831	19739
AC022392.1	0.00629791	19740
Z98200.1	0.00629761	19741
AL590138.1	0.00629508	19742
AC006019.2	0.00629469	19743
AL807752.5	0.00629393	19744
AL360089.1	0.00629059	19745
FO681492.1	0.00628945	19746
AC010542.1	0.00628933	19747
AL445430.1	0.00628909	19748
LINC00595	0.00628869	19749
OSCAR	0.00628849	19750
AC092306.1	0.00628594	19751
AC114684.1	0.00628298	19752
AC078880.1	0.00628172	19753
AC025822.2	0.00628093	19754
AL022337.1	0.00628046	19755
PROP1	0.00628025	19756
LINC01087	0.00627999	19757
LINC02461	0.00627928	19758
AGBL1-AS1	0.00627916	19759
AC119396.1	0.00627849	19760
C11orf42	0.00627788	19761
OR1I1	0.00627716	19762
UCKL1-AS1	0.00627559	19763
AL032819.1	0.00627498	19764
AC007271.1	0.00627338	19765
AC097110.1	0.00627318	19766
AP003680.1	0.00627289	19767
AC096763.1	0.00627264	19768
ZNF32-AS2	0.00627166	19769
C15orf48	0.00627132	19770
GFRA3	0.00627071	19771
AC023906.2	0.00627059	19772
IGLC2	0.00626961	19773
RBAKDN	0.00626844	19774
CFAP53	0.00626471	19775
LINC01235	0.00626349	19776
CDX1	0.00626005	19777
AC009656.1	0.00625973	19778
AL590068.4	0.00625936	19779
LINC02575	0.00625866	19780
AL162426.1	0.00625727	19781
C10orf142	0.0062567	19782
LINC01504	0.0062565	19783
ITIH2	0.00625628	19784
PLAAT5	0.00625595	19785
AL354733.3	0.0062558	19786
AL049812.2	0.00625474	19787
LY9	0.00625433	19788
ZSCAN29	0.00625325	19789
AC005736.2	0.00624771	19790
LINC02532	0.00624636	19791
AL158212.5	0.00624515	19792
AL096828.3	0.00624463	19793
SLC16A4	0.00624323	19794
AC114271.1	0.0062432	19795
AC008852.1	0.00624278	19796
LINC02792	0.00624228	19797
AL008729.1	0.00624038	19798
UMODL1	0.00624009	19799
LINC00612	0.00623985	19800
AC096589.2	0.00623943	19801
AL358075.1	0.00623806	19802
FOXD4L3	0.00623708	19803
SYNGAP1-AS1	0.00623661	19804
MROH2B	0.00623651	19805
LINC02537	0.00623639	19806
AL591069.1	0.00623381	19807
AC069444.1	0.00623298	19808
GAL3ST4	0.00623198	19809
PRSS58	0.00622888	19810
CYP4F22	0.00622865	19811
AC128687.2	0.00622663	19812
AL160286.2	0.00622653	19813
ZG16B	0.00622539	19814
AC073834.1	0.00622533	19815
ADIG	0.00622457	19816
GRM6	0.00622439	19817
AC019171.1	0.00622315	19818
ZSWIM8-AS1	0.0062229	19819
HIST3H2BB	0.0062187	19820
ELMOD2	0.00621852	19821
AC012100.2	0.00621599	19822
AC009090.1	0.0062143	19823
AC091951.4	0.00621329	19824
HEPHL1	0.00621326	19825
RETN	0.00621319	19826
ELK4	0.0062122	19827
AC022079.2	0.00621216	19828
AC009054.1	0.00621152	19829
DHRS2	0.00621151	19830
AL049795.2	0.00621123	19831
AC067817.1	0.00621047	19832
LRTM1	0.00620968	19833
AL033381.2	0.00620819	19834
SLC34A2	0.00620812	19835
FAM124B	0.00620748	19836
LINC02227	0.00620655	19837
PGA3	0.00620632	19838
AC100781.1	0.00620537	19839
AC116456.1	0.00620407	19840
CSE1L-AS1	0.00620334	19841
AC084375.1	0.00620239	19842
AC016586.1	0.00620108	19843
PLBD1	0.00620107	19844
LINC00308	0.00619741	19845
AL008719.1	0.00619659	19846
AC008781.1	0.00619583	19847
AL354733.2	0.006194	19848
AL078459.1	0.00619243	19849
AC007695.1	0.00619024	19850
AC010998.1	0.00619021	19851
GATA6	0.00618915	19852
SCAT8	0.00618802	19853
LINC02088	0.00618494	19854
AC125603.3	0.00618487	19855
CAVIN3	0.00618375	19856
AC074050.2	0.00618366	19857
LINC02724	0.00618283	19858
AC100830.2	0.00618269	19859
AL139220.2	0.0061824	19860
PRAP1	0.00618226	19861
AC098595.1	0.00618164	19862
AL357140.4	0.00618143	19863
AC026979.1	0.00618078	19864
AC097528.1	0.00617995	19865
CLEC4A	0.00617987	19866
LINC00705	0.00617924	19867
AL161941.1	0.00617873	19868
AP000943.1	0.00617687	19869
Z98752.1	0.00617552	19870
GHRLOS	0.00617551	19871
CHRM4	0.00617379	19872
AC127526.5	0.00616947	19873
AP005136.3	0.00616881	19874
SMG7-AS1	0.00616692	19875
ITGB2	0.00616671	19876
IL3RA	0.00616526	19877
AC005785.1	0.00616473	19878
AL136301.1	0.00616398	19879
AC091044.1	0.00616182	19880
AC008115.4	0.00616112	19881
SHBG	0.00615991	19882
AL590822.3	0.00615946	19883
AL592546.2	0.00615875	19884
AC007220.2	0.00615603	19885
AC111198.1	0.006155	19886
AC024451.4	0.0061536	19887
ZCRB1	0.00615266	19888
MAFA-AS1	0.00615161	19889
AC131025.2	0.00615117	19890
LIPN	0.00615077	19891
AC097468.4	0.0061501	19892
AL049629.1	0.00615008	19893
LINC02640	0.00614827	19894
AL162408.1	0.00614616	19895
OR2T12	0.00614543	19896
AC125421.1	0.00614372	19897
AL138773.1	0.00614326	19898
AC092683.2	0.00614124	19899
AC141586.3	0.00614102	19900
FP325332.1	0.00614069	19901
FOXC2	0.0061398	19902
AL121578.2	0.00613944	19903
AC064852.1	0.0061362	19904
LINC01924	0.00613546	19905
AC022535.2	0.00613369	19906
RNF17	0.00613355	19907
AC005280.1	0.00613246	19908
FOXD1	0.0061324	19909
MAFA	0.00613197	19910
GJB3	0.00613087	19911
AC010291.1	0.00612768	19912
IDO2	0.00612561	19913
LYZL1	0.00612517	19914
CABP5	0.00612383	19915
MKS1	0.00612368	19916
AC004825.2	0.00612331	19917
AC079226.1	0.0061222	19918
AL365181.4	0.00612173	19919
OR56A1	0.00611758	19920
VCX3B	0.00611549	19921
AC008870.4	0.00611406	19922
LINC01348	0.00611381	19923
AC007687.1	0.00611184	19924
FAM138B	0.00611161	19925
FO393415.3	0.00611025	19926
FOXR1	0.00611011	19927
AC003965.2	0.00610915	19928
LPO	0.00610581	19929
AC006237.1	0.00610567	19930
LSINCT5	0.00610544	19931
APOL6	0.00610476	19932
LINC01879	0.00610462	19933
AC015969.1	0.00610313	19934
TNNT1	0.00610227	19935
INSL3	0.00610209	19936
AL354674.1	0.00610168	19937
DHODH	0.00610156	19938
DPRX	0.00609983	19939
AC034102.4	0.00609981	19940
PROM2	0.00609927	19941
BPIFB3	0.0060988	19942
EFHC2	0.00609728	19943
ADH6	0.00609664	19944
BCL2	0.00609614	19945
ZNF571-AS1	0.00609419	19946
AL691515.1	0.00609406	19947
AC245140.1	0.00609353	19948
WNT6	0.00609315	19949
MAPKAPK2	0.00609285	19950
EEF2KMT	0.00609252	19951
HIGD2B	0.0060924	19952
EHMT2-AS1	0.00609234	19953
AL138762.1	0.00609172	19954
AC024075.3	0.00609134	19955
AL359745.1	0.00609106	19956
ERVK9-11	0.00609095	19957
AC074117.1	0.00609088	19958
FUT4	0.00609019	19959
SPANXB1	0.00609005	19960
AC136698.1	0.00608992	19961
BX322557.1	0.00608856	19962
AL035252.5	0.0060857	19963
AP001208.1	0.00608468	19964
AC105101.2	0.00608417	19965
AC006213.5	0.00608369	19966
LINC01531	0.00608327	19967
AC027451.1	0.00608097	19968
LINC01839	0.00608075	19969
LINC02493	0.00608007	19970
AL358787.1	0.00607978	19971
SHOX	0.00607906	19972
U2AF1	0.00607622	19973
APOH	0.00607473	19974
CAPSL	0.00607391	19975
AC124864.3	0.00607286	19976
AC107081.4	0.00607278	19977
HSH2D	0.00607105	19978
GSX2	0.00607032	19979
AL606516.1	0.00606712	19980
AC006369.1	0.00606533	19981
AC093426.1	0.00606502	19982
TBC1D13	0.0060643	19983
ART3	0.00606412	19984
GBX1	0.00606391	19985
MUC7	0.00606357	19986
CD1A	0.00606278	19987
LINC01672	0.00606185	19988
FRG2C	0.00606108	19989
AC114489.1	0.00606103	19990
AL354950.2	0.00605974	19991
AL121829.1	0.00605813	19992
AC079354.2	0.00605801	19993
SHOX2	0.00605646	19994
LINC00563	0.00605411	19995
AL354694.1	0.00605288	19996
ZMYND10-AS1	0.00605255	19997
LINC02788	0.00605161	19998
AC113348.1	0.00605056	19999
HNF4A	0.00604911	20000
APOC1	0.0060487	20001
LINC01906	0.00604754	20002
TFAP2A	0.0060466	20003
AC007750.1	0.00604477	20004
ERVH-1	0.00604428	20005
AC008026.3	0.00604424	20006
KRTAP17-1	0.00604415	20007
AC108210.1	0.00604331	20008
LINC01859	0.00604322	20009
SCN4A	0.00604237	20010
FAM209B	0.00603918	20011
AC116003.3	0.0060364	20012
ITPR2	0.00603598	20013
AC090970.2	0.00603579	20014
AC025752.1	0.00603437	20015
AC023302.2	0.00603435	20016
AC069421.3	0.00603147	20017
SIRPG-AS1	0.00603007	20018
LINC02553	0.00602842	20019
AL031673.1	0.00602801	20020
L29074.1	0.00602789	20021
MYBPC2	0.0060269	20022
AC012603.1	0.00602678	20023
AP000350.6	0.00602249	20024
AL109917.1	0.00601979	20025
AL592546.3	0.00601947	20026
RFPL1	0.0060181	20027
HAVCR1	0.00601718	20028
AC004156.1	0.00601717	20029
LIPM	0.00601578	20030
AP002478.1	0.00601529	20031
LINC01814	0.00601473	20032
AC084879.2	0.00601228	20033
AC093390.1	0.00601192	20034
AC103855.1	0.0060091	20035
TMEM253	0.00600903	20036
LINC01455	0.00600902	20037
ZNF107	0.00600843	20038
AC022150.1	0.00600766	20039
LCA5L	0.00600746	20040
AC004771.4	0.00600599	20041
AL109920.1	0.0060044	20042
AC079772.1	0.00600407	20043
MMP2-AS1	0.00600227	20044
AC006041.1	0.00599935	20045
TBPL2	0.00599895	20046
AL162399.1	0.00599815	20047
FCER2	0.00599741	20048
AC109460.4	0.00599691	20049
GRHL2	0.00599566	20050
MRGPRF	0.00599104	20051
GJD4	0.00599039	20052
AC011586.2	0.00598567	20053
AC024382.1	0.00598515	20054
AC048337.1	0.00598143	20055
AC007846.1	0.00597958	20056
LINC02820	0.0059783	20057
LINC02858	0.00597738	20058
FAM186B	0.00597632	20059
OR52I1	0.00597531	20060
AL136169.1	0.00597169	20061
GBP5	0.00597167	20062
PRDM12	0.00597049	20063
GALNTL5	0.00596706	20064
AL157756.1	0.00596627	20065
CYP2A6	0.0059627	20066
AC011484.1	0.00596256	20067
LINC02392	0.0059623	20068
AP002490.1	0.00596161	20069
KRT73-AS1	0.0059612	20070
AC013762.1	0.00595998	20071
AC105935.1	0.00595926	20072
FCRL5	0.00595786	20073
AC104454.2	0.00595756	20074
AL512791.1	0.00595625	20075
GLYCTK-AS1	0.00595508	20076
AC019185.2	0.00595505	20077
AL162430.2	0.00595373	20078
AC087591.1	0.00595317	20079
AC137579.2	0.00595236	20080
FLG	0.00595118	20081
C6orf58	0.00595055	20082
LINC00362	0.00595025	20083
AL928654.2	0.00594886	20084
TPSB2	0.00594708	20085
AC007402.2	0.0059467	20086
AC084768.1	0.00594558	20087
ATL3	0.00594535	20088
FOXD4L6	0.00594426	20089
TTC30A	0.00594282	20090
LINC02161	0.00594211	20091
AL133215.3	0.00594005	20092
KLHDC7B	0.00593993	20093
AL157871.5	0.00593978	20094
AC002550.2	0.00593973	20095
AC091736.1	0.00593677	20096
Z85996.3	0.00593563	20097
AC116651.1	0.00593252	20098
AC017002.1	0.00593082	20099
AC034199.1	0.00592973	20100
FARSA-AS1	0.00592847	20101
AC112187.3	0.00592801	20102
SIK1B	0.00592768	20103
AL662889.1	0.0059272	20104
LINC00607	0.00592556	20105
AC008945.1	0.00592453	20106
AC111149.1	0.00592341	20107
AC097521.1	0.00592308	20108
AL138955.1	0.00592247	20109
AL121989.1	0.00592224	20110
AC092343.1	0.00592042	20111
AP005210.1	0.00591948	20112
AL365440.2	0.00591894	20113
AL732509.1	0.00591793	20114
AC093577.1	0.00591793	20115
TMEM184A	0.00591733	20116
PLEK2	0.00591671	20117
AC004672.2	0.00591628	20118
GCSAML	0.00591537	20119
LINC00572	0.00591355	20120
AC022596.1	0.00591255	20121
AC079851.1	0.00591203	20122
TRIM49B	0.00591144	20123
OTUD6A	0.00591118	20124
C3orf79	0.00591103	20125
AC034226.1	0.00590914	20126
MUC5B	0.00590913	20127
C10orf113	0.00590882	20128
LINC02474	0.00590879	20129
AC136443.3	0.00590574	20130
C20orf144	0.00590566	20131
LINCADL	0.00590522	20132
AL022238.3	0.00590505	20133
NBPF14	0.00590494	20134
AC007773.1	0.00590471	20135
AC087428.1	0.00590469	20136
AC040963.1	0.00590136	20137
AC008734.2	0.00590003	20138
IGHG3	0.00589954	20139
OR51M1	0.00589948	20140
P2RY8	0.00589799	20141
C21orf58	0.00589725	20142
MAB21L4	0.00589661	20143
AC023906.3	0.00589575	20144
LINC01146	0.00589557	20145
LRRC31	0.00589556	20146
PHACTR2-AS1	0.00589552	20147
AL512638.3	0.00589467	20148
IL18RAP	0.00589325	20149
AL158216.1	0.00589276	20150
AC099754.1	0.00589113	20151
AC025572.1	0.00589085	20152
CTF1	0.00589073	20153
AL162457.1	0.00589043	20154
AL589739.1	0.00589036	20155
AC126763.1	0.00589024	20156
AC008728.1	0.00588755	20157
PRSS33	0.00588737	20158
AL162734.1	0.00588507	20159
AL137191.1	0.00588441	20160
AC099670.3	0.00588323	20161
LINC02431	0.00587969	20162
KAZALD1	0.00587903	20163
AC113139.1	0.00587638	20164
CNTD1	0.00587272	20165
BX537318.1	0.00587171	20166
STAU2-AS1	0.00587162	20167
ZBP1	0.00587007	20168
AC005383.1	0.00586872	20169
AL354741.1	0.00586657	20170
FAAP24	0.00586543	20171
LCK	0.00586348	20172
AL353747.2	0.00586249	20173
DENND1C	0.00586099	20174
KLHL38	0.0058597	20175
AC012186.2	0.00585566	20176
AC108067.1	0.00585356	20177
AC138781.1	0.00585334	20178
LINC00525	0.00585016	20179
PALMD	0.00584746	20180
XG	0.00584736	20181
AC012640.1	0.00584724	20182
AL034428.1	0.00584589	20183
AC008972.2	0.0058449	20184
SNHG27	0.00584421	20185
AC009494.2	0.0058412	20186
AC011523.1	0.00583967	20187
GADD45B	0.00583894	20188
AC130469.1	0.00583815	20189
ANKRD22	0.00583808	20190
AL139819.1	0.00583638	20191
AC016722.1	0.00583464	20192
STAM-AS1	0.00583352	20193
AL158817.1	0.00583317	20194
Z82206.1	0.00583187	20195
IDI2-AS1	0.00583109	20196
TRBV26OR9-2	0.00582866	20197
LINC02399	0.00582667	20198
AC131649.1	0.00582617	20199
AC091769.2	0.00582608	20200
AC123768.3	0.00582531	20201
AC027335.1	0.00582378	20202
LINC01747	0.00582354	20203
LINC02663	0.00582265	20204
ARID3C	0.00582257	20205
AC021613.3	0.00582254	20206
AL022097.1	0.00582063	20207
ZC3H11B	0.00582013	20208
AC011824.4	0.00581336	20209
LINC00934	0.00581332	20210
AC087190.1	0.0058125	20211
AC138356.3	0.00581236	20212
AC080038.2	0.00581173	20213
AC004888.1	0.00581153	20214
CYP2B6	0.00581135	20215
AP001885.2	0.00581049	20216
AC016769.5	0.00580896	20217
AC006042.1	0.0058074	20218
LINC02120	0.00580665	20219
HIGD1C	0.00580631	20220
COMP	0.00580389	20221
AP001790.1	0.00580294	20222
PCDHGA7	0.0058028	20223
PDE6A	0.00579928	20224
AL031722.1	0.00579904	20225
AWAT2	0.00579722	20226
FABP1	0.00579722	20227
AC020763.1	0.00579671	20228
AF067845.5	0.00579633	20229
AC006064.4	0.00579587	20230
AC104002.1	0.00579531	20231
AC016396.2	0.00579412	20232
AL021878.2	0.00579378	20233
AC109347.2	0.00579212	20234
AP001626.1	0.00579098	20235
AC104211.2	0.0057904	20236
KCNE1	0.00578887	20237
AL445588.1	0.00578863	20238
AP000944.1	0.00578637	20239
AC012574.1	0.00578607	20240
EBF2	0.00578566	20241
AC079610.2	0.00578485	20242
AC011095.1	0.00578452	20243
AC034159.2	0.00578268	20244
RASGEF1B	0.00578141	20245
MNX1-AS2	0.00578123	20246
TFAP2D	0.0057809	20247
AC073218.1	0.0057803	20248
NSMCE1	0.00577738	20249
ADGRF1	0.00577531	20250
AP001830.2	0.00577525	20251
AC027607.1	0.00577447	20252
LINC01723	0.00577377	20253
LINC00861	0.00577357	20254
GK-IT1	0.00577303	20255
AC007671.1	0.00577088	20256
ZNF761	0.00577066	20257
GABRE	0.00577018	20258
AQP5	0.00577013	20259
AC012485.2	0.00576988	20260
H3F3C	0.00576517	20261
NOD1	0.00576286	20262
FGFR1OP2	0.0057628	20263
TMEM270	0.00576274	20264
LINC02334	0.00576257	20265
IGLV10-54	0.00576153	20266
ENOX1-AS1	0.00575921	20267
TNFRSF13B	0.00575883	20268
ANGPT2	0.00575703	20269
SRGAP3-AS3	0.00575672	20270
SERTM2	0.00575594	20271
ZNF426-DT	0.00575586	20272
OR2T8	0.00575517	20273
AL451137.2	0.00575379	20274
LINC01151	0.0057528	20275
AL133372.2	0.00575271	20276
AL035446.1	0.00575204	20277
AC087071.2	0.00575141	20278
AL137002.1	0.0057501	20279
CDR1	0.0057489	20280
GLT6D1	0.0057482	20281
AL590714.1	0.00574727	20282
SLC4A11	0.0057442	20283
AC023511.1	0.00574361	20284
AC084125.3	0.00574341	20285
AC060234.3	0.00574193	20286
KRT32	0.00574172	20287
AC011462.3	0.00574105	20288
AC092364.1	0.00574098	20289
UGT1A1	0.00573988	20290
AC006249.1	0.00573983	20291
AC097103.1	0.00573954	20292
CD302	0.00573894	20293
OR56B1	0.00573878	20294
AC083841.2	0.00573717	20295
AC007483.1	0.00573599	20296
AP003071.4	0.00573513	20297
LINC02526	0.00573386	20298
AC007728.1	0.00573153	20299
GSTA2	0.00572912	20300
LINC00565	0.00572908	20301
AC017071.1	0.00572885	20302
AC027682.2	0.00572881	20303
AC007938.2	0.00572845	20304
CCDC69	0.0057255	20305
NAV2-AS1	0.00572359	20306
Z85996.2	0.00572279	20307
MAST4-AS1	0.00572095	20308
OTC	0.00572002	20309
AL121672.1	0.00571991	20310
METTL1	0.00571817	20311
LCMT1-AS2	0.00571813	20312
AC097716.1	0.00571808	20313
AC007993.3	0.00571748	20314
AC019068.1	0.00571713	20315
AL590226.2	0.00571645	20316
LINC02332	0.00571506	20317
POTEI	0.00571346	20318
HLA-DQA2	0.005713	20319
EFCAB9	0.00571284	20320
LINC02017	0.00571154	20321
AL133456.1	0.00571091	20322
LINC02538	0.00571048	20323
LINC02211	0.00570809	20324
AC121764.2	0.00570783	20325
UQCRHL	0.00570486	20326
AL034550.3	0.00570461	20327
AL133331.1	0.00570188	20328
AC139491.3	0.00570127	20329
AL356481.3	0.00570035	20330
POLE4	0.00570006	20331
AL031676.1	0.00570001	20332
MZB1	0.00569979	20333
LINC02395	0.00569853	20334
AC013714.1	0.00569796	20335
AC048382.6	0.00569789	20336
AC113410.5	0.00569749	20337
OCIAD1-AS1	0.00569732	20338
GOLGA6L2	0.00569712	20339
AC112242.2	0.00569264	20340
AC004832.1	0.00569155	20341
AL163872.1	0.00569097	20342
AC074366.1	0.00569084	20343
AC025031.2	0.00568717	20344
FICD	0.00568412	20345
AC024941.1	0.00568217	20346
AL132780.1	0.00568214	20347
PIWIL2	0.00568181	20348
AL442636.1	0.00568128	20349
AC007032.1	0.00567993	20350
AC092793.1	0.00567557	20351
AC034236.3	0.00567555	20352
MTRNR2L4	0.00567391	20353
KRTAP6-3	0.00567178	20354
LINC02188	0.00567154	20355
OR10A6	0.00567142	20356
AL137224.1	0.00567132	20357
SLC4A1	0.00567087	20358
AC055840.1	0.00567082	20359
AC009518.1	0.00567048	20360
CCAT2	0.00567011	20361
LINC02354	0.00566911	20362
HRCT1	0.00566813	20363
BTBD17	0.00566792	20364
RBPMS	0.0056674	20365
AC135166.1	0.00566509	20366
AC034223.1	0.00566349	20367
AC022211.3	0.00566266	20368
EDN2	0.00566133	20369
AL121772.1	0.00566118	20370
FOXA1	0.00566057	20371
NKX3-2	0.00565924	20372
AL512634.1	0.00565687	20373
KRT25	0.00565616	20374
AC037441.2	0.0056556	20375
AL731577.2	0.0056555	20376
AL391597.1	0.00565516	20377
AC027601.6	0.00565504	20378
OR9Q2	0.00565352	20379
AL031963.2	0.00565132	20380
CD1D	0.00565087	20381
PLCL2-AS1	0.00565007	20382
GTSE1	0.00564521	20383
LINC02711	0.00564406	20384
GGTLC3	0.00564264	20385
NHLRC1	0.00564126	20386
AC007684.2	0.00564032	20387
LINC00459	0.00563785	20388
SHISA4	0.00563725	20389
CNFN	0.00563594	20390
LINC02548	0.0056357	20391
AC005696.1	0.00563569	20392
CDK2AP2	0.0056351	20393
Z98884.1	0.00563307	20394
FAM72D	0.00563209	20395
AC005082.1	0.00563086	20396
LINC02429	0.00563074	20397
NHEJ1	0.00562972	20398
CHAT	0.0056284	20399
AC073651.1	0.00562812	20400
LINC02527	0.00562747	20401
AP003307.1	0.00562622	20402
AC114947.2	0.0056258	20403
SULT1E1	0.0056238	20404
AL138767.2	0.00561819	20405
AC003992.1	0.0056178	20406
AC015660.1	0.00561593	20407
CARD10	0.00561581	20408
AL031666.1	0.00561522	20409
TCN2	0.00561461	20410
CD48	0.0056137	20411
AC084782.2	0.00561355	20412
DPP9-AS1	0.00561297	20413
AL078612.1	0.00560858	20414
AL139424.2	0.00560809	20415
AC011351.1	0.00560777	20416
ARL13A	0.00560703	20417
IFI30	0.00560634	20418
HSPB6	0.00560589	20419
C2orf78	0.00560484	20420
AC090415.2	0.00560389	20421
AC121320.1	0.00560374	20422
POLD1	0.00560206	20423
DEFB136	0.005602	20424
UBIAD1	0.00560084	20425
AC005100.2	0.00560021	20426
AC027088.5	0.00559987	20427
GOLGA8T	0.00559732	20428
AC108112.1	0.00559729	20429
SMIM34A	0.00559638	20430
AP001972.4	0.00559621	20431
AKR1D1	0.00559614	20432
LINC02725	0.00559613	20433
CCDC42	0.00559467	20434
AC117834.2	0.00559418	20435
IL2RB	0.00559364	20436
AC010809.3	0.00559327	20437
LINC02009	0.00559069	20438
FOXD4L4	0.00558928	20439
ZNF649	0.00558861	20440
AL844908.2	0.00558847	20441
LINC02781	0.00558809	20442
AC093525.7	0.00558786	20443
LINC02672	0.00558768	20444
AC090791.1	0.00558711	20445
OGFRP1	0.00558672	20446
FOCAD-AS1	0.00558602	20447
AC080013.4	0.00558385	20448
AL109933.1	0.00558348	20449
OPA1-AS1	0.00558326	20450
AC132938.6	0.00558326	20451
SPIC	0.00558273	20452
AC091979.1	0.00558267	20453
AP002358.1	0.00558251	20454
AC007998.3	0.00558218	20455
AC073348.2	0.00558147	20456
PAGE2	0.00558112	20457
AC008154.2	0.0055779	20458
LINC01584	0.00557735	20459
LINC01386	0.00557688	20460
MAN2B1	0.00557596	20461
LINC00029	0.00557543	20462
AC011451.4	0.00557436	20463
AL118558.4	0.00557428	20464
AF111169.2	0.00557275	20465
AC023632.5	0.00557093	20466
AC024230.1	0.00556786	20467
AC012313.7	0.00556551	20468
LINC01249	0.00556515	20469
LINC01836	0.00556506	20470
AC008619.1	0.00556172	20471
LINC00519	0.00556063	20472
AL031731.1	0.00555864	20473
HTR1B	0.00555816	20474
AC111182.2	0.0055568	20475
AC091820.2	0.00555676	20476
AC073655.3	0.00555665	20477
AC008567.2	0.00555449	20478
S100Z	0.00555271	20479
AC005888.1	0.00555267	20480
AL590483.4	0.00555223	20481
AC118758.3	0.00555125	20482
LINC00317	0.00555094	20483
AC091489.1	0.00554885	20484
LINC00449	0.00554868	20485
FBXO36-IT1	0.00554853	20486
AL117327.1	0.00554782	20487
MMP20	0.00554773	20488
AC122697.1	0.0055473	20489
AL021392.1	0.00554522	20490
AC022031.1	0.00554441	20491
IFNGR1	0.00554439	20492
AL391152.1	0.00554342	20493
AC246680.1	0.00554309	20494
NKX2-8	0.00554266	20495
AC005090.1	0.0055417	20496
AC080068.1	0.00554166	20497
FOXI1	0.00554014	20498
AP000350.5	0.00553994	20499
MYZAP	0.00553868	20500
PROB1	0.00553778	20501
MMP1	0.00553687	20502
KLHL31	0.00553648	20503
MYL9	0.00553523	20504
AL135937.1	0.00553516	20505
AL713851.2	0.00553445	20506
CDKN2B-AS1	0.00553382	20507
LINC02314	0.00553113	20508
AL139801.1	0.00553028	20509
GJA4	0.00552995	20510
SPTSSA	0.0055298	20511
AL356515.1	0.00552826	20512
AC010894.2	0.00552741	20513
OR1B1	0.00552727	20514
AP003774.1	0.00552695	20515
IRX3	0.00552113	20516
IGHGP	0.00552058	20517
AC102953.1	0.00551969	20518
AL161937.1	0.00551827	20519
AL356056.1	0.00551752	20520
AC139887.1	0.00551673	20521
AL354718.2	0.0055166	20522
AURKB	0.00551588	20523
TRAJ50	0.00551574	20524
LINC01867	0.005515	20525
AC098817.1	0.00551464	20526
AP000961.1	0.00551441	20527
AC104462.1	0.00550884	20528
CTXND2	0.0055064	20529
AC020892.1	0.00550611	20530
AC091544.5	0.00550478	20531
CDCP2	0.00550438	20532
KNCN	0.00550388	20533
NLRP11	0.00550349	20534
KLK14	0.00550239	20535
GAPDHS	0.0055009	20536
LINC01307	0.00549901	20537
AL929236.1	0.00549775	20538
AC006547.3	0.00549755	20539
AC090680.1	0.00549733	20540
BX322234.1	0.005497	20541
AL513303.1	0.00549636	20542
AC008622.2	0.00549548	20543
HYAL4	0.00549208	20544
AC026523.4	0.00549142	20545
TUBA4B	0.00549083	20546
LINC01938	0.00549022	20547
ARHGAP26-AS1	0.00548901	20548
AC130343.1	0.00548858	20549
AC027338.2	0.00548638	20550
AC233263.6	0.00548525	20551
AL390961.1	0.00548489	20552
ABHD17A	0.0054839	20553
LINC02710	0.00547976	20554
F10	0.00547938	20555
AC004832.4	0.00547869	20556
LINC02046	0.00547821	20557
AC009902.3	0.00547792	20558
AC008764.2	0.00547702	20559
FAM170B-AS1	0.0054763	20560
MTRNR2L3	0.00547607	20561
AC004593.3	0.00547454	20562
AC096746.1	0.00547409	20563
POC5	0.00547365	20564
AL358472.3	0.00547363	20565
AC011317.1	0.00547146	20566
AC016542.1	0.00547133	20567
ZNF404	0.00547096	20568
AC137932.2	0.00547042	20569
AC023830.3	0.00546898	20570
AL136234.1	0.00546613	20571
AC092316.1	0.00546438	20572
DMRT3	0.00546342	20573
AL512283.3	0.00546319	20574
AC135782.3	0.00546291	20575
AC104407.1	0.00546266	20576
LINC02202	0.00546265	20577
LINC02657	0.00546228	20578
AC004706.3	0.00546204	20579
AC020908.3	0.00546184	20580
OR8B8	0.00546106	20581
AC087045.2	0.00545984	20582
AL593844.1	0.00545983	20583
DEFB1	0.00545888	20584
AC011700.1	0.00545826	20585
AP000821.1	0.00545818	20586
AL645937.2	0.00545794	20587
AL121885.1	0.00545768	20588
AC004471.1	0.00545727	20589
AL133240.2	0.00545542	20590
PABPC4-AS1	0.00545457	20591
AC018866.1	0.00545319	20592
JARID2-AS1	0.00545216	20593
AC078916.1	0.00545049	20594
AL157997.1	0.00544959	20595
AL356475.1	0.00544891	20596
WNK4	0.00544849	20597
RBPMS2	0.0054446	20598
AL161729.2	0.00544434	20599
LAMA5-AS1	0.00544312	20600
AC073657.1	0.00544222	20601
AC104232.1	0.00544037	20602
ITGA5	0.00543811	20603
AC080005.1	0.00543706	20604
AC243654.1	0.00543454	20605
AL355836.4	0.00543391	20606
MYL3	0.00543301	20607
AC095050.1	0.00542987	20608
NXPE4	0.00542833	20609
AL121757.1	0.00542824	20610
AC068075.1	0.00542669	20611
RAET1L	0.00542643	20612
PROKR1	0.0054242	20613
AP000472.1	0.00542348	20614
DPEP2NB	0.005423	20615
PWRN2	0.00542196	20616
AC140125.1	0.00542125	20617
ANXA8L1	0.00542079	20618
AL592309.2	0.0054207	20619
AL133395.1	0.00542035	20620
AC148477.2	0.00541962	20621
AC100782.1	0.00541932	20622
TMEM35B	0.00541842	20623
AL512656.1	0.00541746	20624
PITPNA-AS1	0.00541613	20625
LINC01201	0.00541463	20626
AC005999.1	0.00541214	20627
CYP3A7	0.0054072	20628
AC005532.1	0.00540697	20629
HLTF-AS1	0.0054051	20630
AC010997.4	0.00540484	20631
AL050338.2	0.00540428	20632
AQP3	0.00540374	20633
AP005436.2	0.0054031	20634
AF064858.2	0.00540301	20635
AC022148.2	0.00539897	20636
PCBP2-OT1	0.00539796	20637
AC087491.1	0.00539733	20638
RHOQ	0.00539701	20639
C12orf71	0.00539267	20640
AC008761.1	0.00539246	20641
LINC00700	0.00539222	20642
AL031600.3	0.00539099	20643
OAZ3	0.0053908	20644
PROX2	0.00538793	20645
AC095056.1	0.00538733	20646
SLC35G4	0.00538525	20647
YTHDC1	0.00538493	20648
Z95118.2	0.00538482	20649
TUBD1	0.0053845	20650
LINC02811	0.00538427	20651
KLK8	0.00538356	20652
CRYBA2	0.00538169	20653
AC244090.1	0.00538133	20654
AC244100.3	0.00538055	20655
AL662884.1	0.00537825	20656
PYDC1	0.00537762	20657
AC018628.2	0.00537612	20658
ADCY5	0.00537608	20659
AC097173.2	0.00537425	20660
AC087521.4	0.00537349	20661
CCL23	0.00537312	20662
TMEM114	0.00537289	20663
AC016968.1	0.00537279	20664
PRSS45P	0.00537251	20665
PDZD9	0.00537204	20666
TRBV20OR9-2	0.00537117	20667
CCL25	0.0053702	20668
LINC01775	0.00536963	20669
AL590428.1	0.00536874	20670
LBX1-AS1	0.00536859	20671
AL021155.5	0.00536806	20672
AC011899.3	0.00536797	20673
AL353747.4	0.00536714	20674
AL773573.1	0.00536568	20675
AC108727.1	0.00536444	20676
AC009090.6	0.0053637	20677
ORM2	0.00536288	20678
SLC2A10	0.00535607	20679
AC112481.2	0.00535543	20680
C1orf147	0.00535499	20681
AC023469.2	0.00535249	20682
C1QTNF8	0.00535174	20683
AL445309.1	0.00535084	20684
AC020978.6	0.00534997	20685
AL033519.5	0.0053488	20686
AL513548.1	0.00534857	20687
LINC00841	0.00534843	20688
AC087672.1	0.0053482	20689
AL354714.1	0.00534817	20690
AC005071.1	0.00534443	20691
AC055811.1	0.00534412	20692
MALL	0.00534384	20693
AC026803.1	0.00534346	20694
AL353740.1	0.00534114	20695
AC188617.1	0.00534113	20696
SLC28A2	0.00533918	20697
Z80897.1	0.005339	20698
TP73	0.00533887	20699
AL078581.4	0.00533804	20700
PGA4	0.00533727	20701
AC138761.1	0.00533619	20702
AC136475.1	0.00533607	20703
ACTRT1	0.00533484	20704
CDK15	0.00533481	20705
AC024651.3	0.00533476	20706
AC019193.3	0.00533456	20707
IPP	0.00533447	20708
AC012313.1	0.00533391	20709
OR13C5	0.00533281	20710
DHFR2	0.00533103	20711
LDLR	0.0053273	20712
AL135908.1	0.0053243	20713
Z98880.1	0.00532293	20714
ULBP3	0.00532205	20715
AGR2	0.00532044	20716
HSFY2	0.00531761	20717
GPR87	0.00531525	20718
LINC00514	0.00531363	20719
AC069410.1	0.00531217	20720
MYCL	0.00531135	20721
AL358072.1	0.00531108	20722
AF067845.4	0.00530907	20723
AL591030.1	0.00530861	20724
AC012456.1	0.0053059	20725
PITX3	0.00530492	20726
AC108142.1	0.00530456	20727
TYRO3	0.00530429	20728
AL450992.1	0.005303	20729
AC011840.2	0.00530294	20730
AL627171.1	0.00530259	20731
AC004863.1	0.00530203	20732
AC138956.1	0.00530177	20733
LINCMD1	0.00530149	20734
RAET1E-AS1	0.00530049	20735
KLHL30	0.00529921	20736
AL158136.1	0.00529919	20737
AC109642.1	0.0052989	20738
VCX3A	0.00529847	20739
LINC02234	0.00529839	20740
REM2	0.00529638	20741
AL049820.1	0.00529497	20742
A1CF	0.00529483	20743
LINC01081	0.00529454	20744
AL136531.1	0.00529271	20745
CACNA1C-AS2	0.00528735	20746
AL359081.1	0.00528687	20747
FOXD3-AS1	0.00528541	20748
AL157371.2	0.00528537	20749
COL3A1	0.00528492	20750
AC093567.1	0.00528313	20751
AC130888.1	0.00528157	20752
PPP1R3F	0.00528029	20753
TEX51	0.00527992	20754
AL136084.3	0.00527762	20755
PKHD1L1	0.00527634	20756
CCL4L2	0.0052717	20757
POTEH	0.0052716	20758
AC005498.2	0.00527124	20759
RPS6KB2-AS1	0.00527073	20760
AC068993.2	0.00527043	20761
NHLH1	0.00527043	20762
C2CD4A	0.00527031	20763
HCG14	0.00527026	20764
PCSK9	0.00526873	20765
AC018552.2	0.00526865	20766
AC124067.2	0.00526844	20767
AL078582.2	0.00526808	20768
AL359853.1	0.00526658	20769
AL136360.2	0.00526574	20770
DUSP23	0.00526157	20771
AC025176.1	0.00526131	20772
MS4A5	0.00525915	20773
TEX26-AS1	0.00525829	20774
LINC01720	0.00525819	20775
DSC3	0.00525744	20776
TECTB	0.00525625	20777
AL133167.1	0.00525526	20778
UPK1A	0.00525476	20779
AC079906.1	0.00525417	20780
PPP1R1B	0.00525403	20781
LINC02477	0.00525162	20782
CALML3	0.00525058	20783
RPS6KA2-AS1	0.0052479	20784
MTRNR2L10	0.0052447	20785
CYP11B2	0.00524423	20786
ZNF850	0.005244	20787
LINC02506	0.00524331	20788
LY6G6D	0.00524218	20789
LINC02501	0.00524089	20790
PLCB2	0.00524088	20791
FBXO47	0.0052402	20792
AC243585.2	0.0052394	20793
VIPR1-AS1	0.00523767	20794
MTRNR2L5	0.00523715	20795
FSCB	0.00523709	20796
NCMAP-DT	0.0052344	20797
AC007132.1	0.00523412	20798
FGFRL1	0.0052336	20799
RAD51AP1	0.00523303	20800
GGT1.1	0.00523151	20801
AC093157.2	0.00523136	20802
CLSTN2-AS1	0.0052304	20803
NTM-IT	0.00522994	20804
SLC28A1	0.00522988	20805
AC006040.1	0.00522912	20806
HCAR3	0.00522896	20807
MGP	0.00522894	20808
OTOP2	0.00522614	20809
LRRC14B	0.00522515	20810
SSBP3-AS1	0.00522254	20811
ADAM7	0.00522027	20812
MTURN	0.00521924	20813
RDH10-AS1	0.00521911	20814
AC114550.3	0.00521869	20815
AL359922.2	0.0052186	20816
LINC01066	0.00521858	20817
AL161753.1	0.00521768	20818
OR2J2	0.00521717	20819
ADGRG7	0.00521414	20820
AL139316.1	0.00521295	20821
AC090589.3	0.00521229	20822
AC121161.2	0.00521173	20823
TEKT1	0.00521065	20824
AC073964.1	0.00521038	20825
OGFR-AS1	0.00520739	20826
CRIP1	0.00520649	20827
BGLT3	0.00520577	20828
AC091047.1	0.00520445	20829
AL132990.1	0.00520183	20830
ZNF257	0.00520125	20831
AP002755.1	0.00519985	20832
AL109935.1	0.00519884	20833
AF111167.1	0.00519727	20834
AC078860.2	0.00519711	20835
AC092115.2	0.00519681	20836
AC090348.1	0.00519648	20837
AL355838.1	0.00519647	20838
AC130650.1	0.00519593	20839
CDCA3	0.00519581	20840
PRAMEF18	0.00519517	20841
HSFX3	0.00519327	20842
AC021087.1	0.00519239	20843
AL359378.1	0.00519111	20844
HOXB2	0.00519069	20845
AL050343.2	0.00518993	20846
AC091153.2	0.00518954	20847
SERPINB11	0.00518926	20848
HIST1H2BB	0.00518562	20849
PPP1R14D	0.00518532	20850
AC021422.1	0.00518331	20851
TSPYL6	0.00518316	20852
ITGB6	0.00518268	20853
AC063962.1	0.00518044	20854
AC120498.10	0.00518038	20855
AC010501.2	0.00517875	20856
AC006111.2	0.00517851	20857
AC009032.1	0.00517846	20858
LINC01996	0.00517781	20859
AC010746.2	0.00517625	20860
AC011731.1	0.00517399	20861
AC107463.1	0.00517394	20862
AC005580.1	0.00517156	20863
AC010245.2	0.00517035	20864
AC171558.1	0.00516415	20865
AL358176.4	0.00516362	20866
AC023669.1	0.00516306	20867
AL357033.1	0.00516189	20868
AC107071.1	0.00516077	20869
AC011483.2	0.00515983	20870
SLC35B2	0.00515891	20871
AC007099.2	0.00515783	20872
AC074024.1	0.00515746	20873
LINC01153	0.00515711	20874
KBTBD11-OT1	0.00515461	20875
PZP	0.00515213	20876
AP003086.2	0.00515077	20877
LINC00879	0.00514821	20878
ALDH3A1	0.00514737	20879
AL603756.1	0.00514641	20880
LINC01149	0.00514619	20881
HGH1	0.00514605	20882
AL513412.1	0.00514599	20883
AC073912.1	0.00514539	20884
AC093575.1	0.00514452	20885
AP005436.3	0.00514242	20886
CCDC33	0.00514227	20887
AC026462.5	0.00514222	20888
KRTAP9-6	0.00514197	20889
AL049870.3	0.00514136	20890
TLE7	0.00514077	20891
AC005759.1	0.00514069	20892
NUTM2B	0.00513889	20893
AC027688.2	0.00513853	20894
AC007610.1	0.00513687	20895
AL160313.2	0.0051367	20896
DHCR24-DT	0.00513653	20897
AC004969.1	0.00513154	20898
AC021733.2	0.00513147	20899
APOL1	0.00513048	20900
AC098479.1	0.00512927	20901
AL022098.1	0.00512873	20902
Z98949.1	0.00512837	20903
AL355596.2	0.00512796	20904
PNLDC1	0.00512782	20905
PLCXD2-AS1	0.00512655	20906
AC239727.1	0.00512622	20907
TLR9	0.00512614	20908
AL031705.1	0.00512597	20909
ITLN2	0.00512525	20910
AC004832.6	0.00512473	20911
FBXL19-AS1	0.00512371	20912
BACE2-IT1	0.00512342	20913
LDHC	0.0051233	20914
LINC01988	0.00512125	20915
AL136501.1	0.00512072	20916
AL592430.1	0.00511743	20917
AL589182.1	0.00511598	20918
GATA4	0.00511553	20919
STK17B	0.00511512	20920
SLC2A7	0.00511483	20921
DBR1	0.00511385	20922
DLX3	0.00511336	20923
LINC01840	0.0051119	20924
AC023781.1	0.00510993	20925
CCL8	0.00510897	20926
LINC01741	0.00510738	20927
IQCM	0.00510736	20928
LINC01675	0.00510703	20929
AC023794.1	0.00510688	20930
OR2A14	0.00510666	20931
AC097520.2	0.00510652	20932
LINC01565	0.00510652	20933
FAP	0.0051054	20934
LINC01239	0.00510452	20935
AC004063.1	0.00510337	20936
PI3	0.00510263	20937
TTR	0.00510155	20938
AL355607.1	0.0050996	20939
AC103724.4	0.00509902	20940
AC079807.1	0.00509771	20941
AL359813.1	0.00509738	20942
AC113615.2	0.00509704	20943
AC007496.2	0.00509515	20944
CCL26	0.00509394	20945
AC011593.1	0.0050921	20946
AL121899.4	0.00509203	20947
ARMC2-AS1	0.00508909	20948
AL136982.2	0.00508843	20949
TSPAN32	0.00508775	20950
AC020658.5	0.00508687	20951
LINC01360	0.00508663	20952
LINC01267	0.00508625	20953
LINC00366	0.00508451	20954
CD200R1L-AS1	0.00508399	20955
AC003070.2	0.00508263	20956
CEACAM4	0.00508211	20957
AC100822.1	0.00508179	20958
LINC01828	0.00508101	20959
AC108037.1	0.00508079	20960
AL133230.1	0.00507945	20961
AL512452.1	0.00507868	20962
ZNF479	0.00507707	20963
AC010641.2	0.00507561	20964
WFDC13	0.00507458	20965
USP26	0.00507406	20966
AC096586.2	0.00507384	20967
GALR3	0.00507212	20968
AC009137.2	0.00507039	20969
AC016229.2	0.00506969	20970
C6orf132	0.00506899	20971
AC007953.1	0.00506862	20972
PLA2G4E-AS1	0.00506593	20973
AL021707.5	0.00506482	20974
AP003717.1	0.00506392	20975
SKA1	0.00506313	20976
GPSM3	0.00506276	20977
AC016355.1	0.00506244	20978
TAF11L2	0.00506191	20979
ADH7	0.00505972	20980
AC005414.1	0.00505911	20981
AOAH-IT1	0.00505904	20982
LINC02440	0.00505863	20983
SEMG1	0.00505663	20984
AP000688.4	0.00505657	20985
C10orf91	0.00505591	20986
RASL11B	0.00505544	20987
AC012085.2	0.00505483	20988
AC134312.3	0.00505419	20989
AL353135.1	0.00505392	20990
C4orf51	0.00505312	20991
LINC02574	0.00505284	20992
DUOXA2	0.00505278	20993
AC131097.1	0.00505254	20994
AC132219.1	0.00505215	20995
AC005592.2	0.00505011	20996
AL121899.3	0.00504878	20997
SPRR2B	0.00504847	20998
AC093799.1	0.00504816	20999
AL079307.2	0.00504632	21000
AC106045.1	0.00504517	21001
AC093801.1	0.00504215	21002
LINC01224	0.00504165	21003
AC016888.1	0.00504081	21004
KCNQ1	0.00503951	21005
AP003715.1	0.00503869	21006
TTTY4B	0.00503743	21007
AC009034.1	0.00503511	21008
POLM	0.00503313	21009
ZNF135	0.00503288	21010
AL445465.1	0.00503243	21011
AP001021.2	0.00503058	21012
IGHM	0.00502885	21013
AL645634.2	0.00502867	21014
FIGLA	0.00502773	21015
TRIM49D1	0.0050272	21016
AC090578.3	0.00502677	21017
AC103740.1	0.00502541	21018
LINC00858	0.00502391	21019
SBF1	0.00502316	21020
AP006547.1	0.00502254	21021
BX649632.1	0.00502229	21022
AF241725.1	0.00502	21023
AL080317.2	0.00501998	21024
AC008517.1	0.00501925	21025
AL160408.3	0.00501889	21026
LINC01843	0.00501806	21027
AC010245.1	0.00501664	21028
AP000462.3	0.00501643	21029
PPIAL4H	0.00501618	21030
NBPF4	0.00500992	21031
CHRNB1	0.00500982	21032
AF107885.2	0.00500813	21033
WFDC11	0.00500801	21034
AL512655.1	0.0050078	21035
OR2Z1	0.00500736	21036
AL512356.5	0.00500717	21037
AC004988.1	0.00500605	21038
CXCL10	0.00500548	21039
TNFRSF11B	0.0050049	21040
FERD3L	0.00500466	21041
LINC01502	0.00500421	21042
RGS9BP	0.00500299	21043
AC111197.1	0.00500122	21044
AC092053.6	0.00500109	21045
SCARA3	0.00500075	21046
AF131215.7	0.00499993	21047
NXPE2	0.00499958	21048
CINP	0.00499873	21049
CT45A1	0.00499665	21050
AP000322.2	0.0049941	21051
AC022929.2	0.00499203	21052
AC108676.1	0.00499155	21053
TKTL1	0.00499148	21054
NAT1	0.00498767	21055
TRIM74	0.00498712	21056
CRNN	0.00498295	21057
AC026780.1	0.00498159	21058
AC017028.1	0.0049809	21059
LINC01589	0.00498014	21060
CCR9	0.00498014	21061
OR2G6	0.00497803	21062
LINC00210	0.00497734	21063
CYP4B1	0.00497729	21064
AC096992.3	0.00497702	21065
AC129507.1	0.00497679	21066
LRG1	0.00497666	21067
TEX36	0.00497581	21068
AC245164.2	0.0049751	21069
RORA-AS2	0.00497424	21070
LINC01857	0.00497418	21071
AL390066.2	0.00497335	21072
C11orf21	0.00497326	21073
LINC02281	0.00497251	21074
AL161752.1	0.00497171	21075
AP002001.3	0.00497141	21076
AC016575.2	0.0049697	21077
LINC01668	0.00496762	21078
NPPA	0.00496631	21079
AC024592.1	0.00496621	21080
AC006960.3	0.00496558	21081
AL121990.1	0.00496549	21082
AC234644.2	0.00496479	21083
SMAD1-AS1	0.00496386	21084
AC016957.2	0.00496327	21085
LINC02237	0.00496089	21086
EPS8L1	0.00496034	21087
AP005262.2	0.00495847	21088
AC010401.1	0.00495789	21089
AC104350.1	0.00495747	21090
LINC01802	0.00495708	21091
AC079061.1	0.00495527	21092
AL139039.3	0.00495497	21093
AC084757.4	0.00495137	21094
AL353600.1	0.00494981	21095
FKBPL	0.00494968	21096
FAM71E2	0.00494857	21097
AL133355.1	0.0049459	21098
OR10G4	0.00494574	21099
LINC02166	0.0049457	21100
AJ011931.2	0.00494556	21101
ITGB5-AS1	0.00494551	21102
AC006441.1	0.00494503	21103
TBX2	0.0049442	21104
LINC01181	0.00494267	21105
AC007731.2	0.00494025	21106
AC026320.1	0.00493984	21107
AC010280.3	0.00493982	21108
LHX5-AS1	0.00493689	21109
AL589765.6	0.00493544	21110
HCAR2	0.0049341	21111
AC108515.1	0.00493206	21112
AC116913.1	0.00493194	21113
AC009779.2	0.00492929	21114
AL590490.1	0.00492853	21115
AC243562.3	0.00492834	21116
AL031584.3	0.00492779	21117
LINC02163	0.00492649	21118
AL596325.1	0.00492533	21119
AL109936.6	0.00492444	21120
AP002383.2	0.00492438	21121
STEAP3-AS1	0.00492424	21122
AC012513.1	0.00492387	21123
SPATA19	0.0049231	21124
AC106872.12	0.0049213	21125
FABP4	0.00492117	21126
AL031429.1	0.00492112	21127
AC099520.2	0.00492106	21128
IQCN	0.00492058	21129
AL360270.3	0.00492055	21130
AC073896.3	0.00491855	21131
AC093297.1	0.00491832	21132
LINC02130	0.00491815	21133
AL513220.1	0.00491591	21134
AL162727.2	0.0049149	21135
C16orf92	0.00491369	21136
AC010904.2	0.0049123	21137
AP003392.3	0.00491227	21138
LINC01790	0.00491221	21139
AC091965.1	0.00491142	21140
NAV2-AS2	0.00491121	21141
AGR3	0.00491091	21142
AC090912.2	0.00490906	21143
SSU72P8	0.00490875	21144
AL772155.1	0.00490831	21145
AC108134.1	0.00490716	21146
AC005304.2	0.00490551	21147
AL353730.1	0.0049042	21148
AL513534.2	0.00490387	21149
H2BFM	0.00490221	21150
AL445604.1	0.00490148	21151
LINC02570	0.00490092	21152
LINC01527	0.00490049	21153
AL133216.1	0.00489998	21154
AP001056.2	0.00489897	21155
WFDC10B	0.00489892	21156
TRIM51GP	0.00489548	21157
MLYCD	0.00489316	21158
AC135388.1	0.00489312	21159
AC012447.1	0.00489242	21160
AC099795.1	0.00489203	21161
AC104532.2	0.00489188	21162
RDM1	0.00489005	21163
LINC02845	0.00488735	21164
AC006130.1	0.00488716	21165
NUTM2D	0.00488519	21166
DEFB125	0.00488518	21167
POTEG	0.00488097	21168
AL162311.3	0.00488095	21169
TMEM132D-AS1	0.00487992	21170
AC068418.2	0.00487909	21171
UGT2B17	0.00487791	21172
AC010247.1	0.0048779	21173
AL031963.3	0.00487722	21174
AL121929.3	0.00487671	21175
AC002056.2	0.00487651	21176
LINC02587	0.00487132	21177
AC068112.1	0.00487123	21178
AC005586.2	0.00487123	21179
ZC3H11A	0.00486978	21180
ITIH6	0.00486948	21181
AC005856.1	0.00486685	21182
NHLRC3	0.00486672	21183
AC021321.1	0.00486663	21184
AC010973.1	0.00486483	21185
AC005696.2	0.00486393	21186
AC090517.2	0.00486297	21187
AC011747.1	0.0048615	21188
AC026120.3	0.00486058	21189
AC083867.2	0.00485874	21190
LINC01269	0.00485486	21191
AL355974.1	0.00485237	21192
AC084819.1	0.0048514	21193
AL353593.3	0.00485047	21194
AP002840.2	0.00485019	21195
AC090193.1	0.00484938	21196
KRT6B	0.00484912	21197
AL135838.1	0.00484865	21198
AL020997.5	0.00484727	21199
LINC00892	0.00484675	21200
AC024236.1	0.00484659	21201
LINC02849	0.00484533	21202
AL161644.1	0.0048434	21203
LINC02643	0.00484308	21204
LINC02158	0.00483794	21205
LINC01413	0.00483763	21206
AC004835.1	0.00483711	21207
AC024896.1	0.00483654	21208
AC010271.2	0.00483571	21209
AL583722.3	0.00483412	21210
PTPRF	0.00483347	21211
AC012103.1	0.0048328	21212
AC132938.2	0.00483157	21213
AC022413.2	0.00483067	21214
AC104365.3	0.00482885	21215
AC125494.3	0.00482798	21216
AL583839.1	0.00482743	21217
EBI3	0.0048274	21218
AJ011932.1	0.00482669	21219
CD3G	0.00482601	21220
TBC1D28	0.00482409	21221
AL160408.5	0.00482294	21222
SNX22	0.00482066	21223
AC034206.1	0.00482006	21224
AC010424.3	0.00481799	21225
TMPRSS4	0.00481452	21226
AC109597.1	0.00480963	21227
AC073062.1	0.00480908	21228
CLEC10A	0.00480898	21229
LINC01553	0.00480697	21230
GJB5	0.00480623	21231
MMP9	0.00480582	21232
CD79B	0.00480549	21233
AC114341.2	0.00480409	21234
MED11	0.00480228	21235
AC096734.2	0.00480087	21236
AC091153.4	0.00480076	21237
AC073862.1	0.00479964	21238
C10orf25	0.00479854	21239
AC008033.3	0.00479791	21240
AP003065.1	0.00479784	21241
AC107959.1	0.00479783	21242
AL162384.1	0.0047976	21243
AC006238.2	0.00479758	21244
LINC01489	0.0047946	21245
AP001010.1	0.00479436	21246
AL445423.1	0.00479323	21247
FAM242E	0.00479288	21248
AC122694.1	0.0047919	21249
AC116447.1	0.00479091	21250
AC138470.2	0.00479089	21251
LINC00566	0.00479031	21252
MYF6	0.0047902	21253
MFAP4	0.00478999	21254
AC010307.3	0.00478926	21255
MCMDC2	0.00478914	21256
ASH1L-IT1	0.00478844	21257
LYZ	0.00478827	21258
AC008609.1	0.00478589	21259
AL158163.1	0.00478497	21260
AC022400.2	0.00478438	21261
AC100775.1	0.00478102	21262
GPR84	0.00477948	21263
AC114802.1	0.00477918	21264
FGF21	0.0047786	21265
MMEL1	0.00477836	21266
RHBG	0.00477681	21267
AC009229.2	0.00477579	21268
FPR3	0.00477354	21269
AC139887.3	0.00477303	21270
LINC02854	0.00477225	21271
FAM13A-AS1	0.00477206	21272
AL020997.2	0.0047717	21273
AL360006.1	0.00477135	21274
TYMP	0.00477061	21275
NLRP10	0.0047706	21276
AC217774.2	0.00476962	21277
KCNMA1-AS3	0.00476914	21278
GACAT1	0.00476876	21279
TOP2A	0.00476704	21280
RAX2	0.00476467	21281
HEYL	0.00476451	21282
SLC25A52	0.00476099	21283
UVSSA	0.00476097	21284
AC025576.3	0.00476051	21285
AL357513.1	0.00476007	21286
DCT	0.00475957	21287
LINC02215	0.00475949	21288
AMIGO3	0.00475703	21289
EIPR1-IT1	0.00475625	21290
AC007347.1	0.00475534	21291
GPC5-AS2	0.00475512	21292
TPRX1	0.00475433	21293
AL359710.1	0.00475404	21294
IFNK	0.00475334	21295
AC104135.1	0.00475255	21296
UGT3A1	0.00475212	21297
FOSL1	0.00475211	21298
MARCO	0.00475207	21299
PYDC2	0.00474965	21300
PRDM9	0.00474944	21301
AC012557.2	0.00474828	21302
ADH1B	0.0047465	21303
AC087501.1	0.00474612	21304
PADI3	0.00474505	21305
AC127496.1	0.00474494	21306
AC008948.1	0.00474451	21307
LNCOG	0.00474407	21308
AC068442.1	0.00474383	21309
TRPC7-AS2	0.00474361	21310
NR0B2	0.00474316	21311
AP003123.1	0.00474264	21312
AC120045.1	0.00474199	21313
AC015912.3	0.00474032	21314
LINC00520	0.00473945	21315
LINC01120	0.00473941	21316
AC006372.1	0.00473914	21317
SSX4	0.00473851	21318
AC114928.1	0.00473656	21319
AC115989.1	0.00473614	21320
Z98745.1	0.00473564	21321
AC096719.1	0.0047345	21322
IPO4	0.00473448	21323
AP000553.2	0.00473392	21324
DHX33-DT	0.00473253	21325
AC073848.1	0.00472886	21326
AC140118.2	0.00472844	21327
AL133485.3	0.00472753	21328
AC037459.4	0.0047274	21329
AC007610.2	0.00472685	21330
PPIC	0.00472648	21331
AL139275.2	0.00472586	21332
AL355990.1	0.0047252	21333
THOC7-AS1	0.00472485	21334
POTEM	0.0047239	21335
IL18	0.00472383	21336
ATP11AUN	0.00472345	21337
LINC01251	0.00472233	21338
CD40LG	0.00472132	21339
LY6G6C	0.00472109	21340
LINC00538	0.00472054	21341
AL118558.3	0.00472018	21342
MSMP	0.00471952	21343
AC023983.1	0.00471748	21344
XPNPEP2	0.00471735	21345
AC020634.2	0.00471682	21346
AL359076.1	0.00471553	21347
OR10D3	0.0047083	21348
AC082650.1	0.00470821	21349
AL357673.2	0.00470795	21350
AL049840.2	0.0047079	21351
AL080313.1	0.00470772	21352
AL078622.1	0.00470567	21353
NCR1	0.00470458	21354
AP005482.2	0.00470407	21355
IQCD	0.0047007	21356
AP001434.1	0.00469821	21357
AC099508.2	0.00469815	21358
AC096631.1	0.00469643	21359
CCDC140	0.00469471	21360
WAS	0.00469426	21361
AC233702.7	0.00469198	21362
CCDC105	0.00469148	21363
AC008894.2	0.00469146	21364
RBBP8NL	0.00469096	21365
AC087664.1	0.00468888	21366
G6PC	0.0046883	21367
CFAP45	0.00468571	21368
AC108134.4	0.00468528	21369
OTOG	0.00468511	21370
LINC01142	0.00468493	21371
LINC00229	0.00468452	21372
STC1	0.00468242	21373
AC025287.4	0.00468224	21374
AC116351.2	0.00468159	21375
CCR5AS	0.00467959	21376
AC069200.1	0.00467842	21377
LINC00866	0.00467585	21378
KLK3	0.00467493	21379
AC008149.2	0.00467353	21380
AC005871.2	0.0046734	21381
C15orf56	0.0046719	21382
AL161640.1	0.00467147	21383
LINC02772	0.00467093	21384
LINC01854	0.00466938	21385
AC005821.2	0.00466744	21386
AC009720.1	0.00466716	21387
AL596257.1	0.00466687	21388
AC027348.1	0.00466676	21389
AL138889.1	0.00466589	21390
AC012254.3	0.00466579	21391
OR2B11	0.00466465	21392
AC138089.1	0.00466359	21393
TRIM29	0.00466354	21394
KIRREL3-AS1	0.00466174	21395
AC099398.1	0.0046608	21396
IRF5	0.0046608	21397
AC005609.4	0.00465967	21398
PGLS	0.00465961	21399
AC104996.1	0.00465937	21400
FAM181A-AS1	0.00465882	21401
NXNL1	0.00465487	21402
AC069224.1	0.00465479	21403
AL357146.1	0.00465456	21404
CD70	0.00465387	21405
LINC00028	0.00465237	21406
TSPAN18-AS1	0.00465042	21407
AL356740.3	0.00464791	21408
CXCL11	0.00464779	21409
AC104574.1	0.00464674	21410
AC116424.1	0.00464659	21411
LGALS9B	0.00464638	21412
AC096554.1	0.00464619	21413
AL450345.1	0.00464573	21414
ZNF792	0.00464546	21415
AC012485.3	0.00464521	21416
IL2RA	0.00464444	21417
AC006333.1	0.00464313	21418
ZBTB42	0.00464253	21419
BX293535.1	0.00464202	21420
AL035696.1	0.00463977	21421
RCN3	0.00463879	21422
AC079341.2	0.00463863	21423
AL590814.1	0.00463522	21424
AF129075.2	0.0046347	21425
MLN	0.00463384	21426
AC012081.1	0.00463376	21427
AL590369.1	0.00463374	21428
UBAC2-AS1	0.00463325	21429
AC062004.1	0.00463178	21430
AL589745.2	0.00463167	21431
AP001020.1	0.00463167	21432
AC087521.1	0.00463159	21433
LINC01648	0.00463107	21434
AL355531.1	0.00462924	21435
AC005180.2	0.00462762	21436
F8A2	0.00462719	21437
AP002414.5	0.00462569	21438
AC067752.1	0.00462315	21439
LINC01691	0.00462254	21440
AC232271.3	0.00462254	21441
FAM156B	0.00462189	21442
C2orf73	0.00462007	21443
MPV17L2	0.00461881	21444
AC096536.3	0.00461428	21445
AC104770.1	0.00461427	21446
AC091607.2	0.00461361	21447
AC100861.2	0.0046135	21448
KRT81	0.00461097	21449
AC091393.2	0.00461066	21450
AC010332.3	0.00460998	21451
PTF1A	0.00460708	21452
AC024361.3	0.00460651	21453
PPP1R3A	0.00460563	21454
AL591848.3	0.00460548	21455
AC136624.2	0.00460441	21456
AC011773.2	0.00460426	21457
NPFFR1	0.00460376	21458
AC017048.3	0.00459611	21459
AC027682.3	0.00459557	21460
FOXN1	0.00459516	21461
AC073359.2	0.00459492	21462
AC018767.3	0.00459207	21463
AP001189.4	0.00459116	21464
ALPP	0.00459086	21465
AC020743.1	0.00459079	21466
IL10	0.00459068	21467
AL079307.1	0.00458617	21468
DPPA4	0.00458303	21469
AC011824.1	0.00458139	21470
AC008073.1	0.00458053	21471
AC073352.2	0.00457993	21472
BTG2	0.004579	21473
AL603839.1	0.00457802	21474
C11orf16	0.00457703	21475
RSF1-IT1	0.00457674	21476
SLC9C1	0.0045757	21477
AC011525.1	0.00457515	21478
AC131571.1	0.00457399	21479
NT5C	0.00457314	21480
AL360093.1	0.00457302	21481
TBX5	0.00457272	21482
KRTAP5-10	0.0045725	21483
MIATNB	0.0045718	21484
AL353596.1	0.0045713	21485
Z96074.1	0.00457095	21486
LINC01038	0.00457084	21487
AL353803.4	0.00457084	21488
AC087620.1	0.00456976	21489
Z84484.1	0.00456947	21490
PANX3	0.00456915	21491
SLC9A3R2	0.00456802	21492
OTOP3	0.00456635	21493
AC121338.1	0.00456628	21494
BACH1-IT3	0.0045656	21495
AL731563.2	0.00456464	21496
AC008429.3	0.00456224	21497
AC020910.5	0.00456135	21498
AL023803.2	0.00456048	21499
LINC01757	0.00455793	21500
OLAH	0.00455728	21501
CLYBL-AS2	0.00455697	21502
FCRL2	0.00455323	21503
BMP2K	0.00455184	21504
LGR4	0.00455151	21505
AL157378.1	0.00454794	21506
AC080013.5	0.00454712	21507
GGTLC1	0.0045468	21508
AC090692.1	0.00454658	21509
AC016924.1	0.00454472	21510
AP003696.1	0.00454337	21511
TMSB15A	0.0045428	21512
MASP2	0.00454207	21513
TRIML2	0.0045379	21514
AC069029.1	0.00453741	21515
AC009271.2	0.00453702	21516
AC092894.1	0.00453251	21517
CD79A	0.00453209	21518
RFX2	0.00453089	21519
AL162741.1	0.0045307	21520
AC015911.6	0.00452967	21521
LINC02003	0.00452903	21522
TRAV13-1	0.00452856	21523
AP000428.2	0.00452834	21524
AC005899.3	0.00452761	21525
AC009035.1	0.00452715	21526
AL353612.2	0.00452712	21527
AC008397.1	0.00452632	21528
LINC01872	0.00452614	21529
AC018802.1	0.00452538	21530
AL359399.1	0.00452533	21531
OR2T27	0.00452406	21532
LNCARSR	0.00452305	21533
AP001437.1	0.00452284	21534
AL360270.2	0.00452155	21535
AL138689.1	0.00452031	21536
AC008659.1	0.0045154	21537
AL359844.1	0.00451466	21538
AL929472.3	0.00451296	21539
AL359258.2	0.00451225	21540
NAALADL1	0.00451201	21541
AC091838.1	0.00451086	21542
AP001062.1	0.00451085	21543
AL773545.1	0.00450975	21544
PRRG2	0.00450338	21545
RPS11	0.00450317	21546
TMEM147-AS1	0.004503	21547
CLDN19	0.00450145	21548
AC079310.1	0.00450137	21549
AC009812.3	0.00450091	21550
CHRDL2	0.00450082	21551
AP001631.2	0.00449968	21552
ESPNL	0.00449954	21553
PRR35	0.00449706	21554
TEDDM1	0.00449699	21555
Z95114.2	0.00449671	21556
AP000695.2	0.00449543	21557
LINC02118	0.00449486	21558
AL049765.1	0.00449458	21559
AL049869.2	0.00449226	21560
LINC01772	0.00449221	21561
AC008750.4	0.00449141	21562
AP001628.2	0.00448758	21563
TAS1R3	0.00448609	21564
AC010519.1	0.00448592	21565
AC125611.4	0.00448562	21566
AC125494.1	0.00448524	21567
AL590666.2	0.00448374	21568
AC015936.2	0.00448127	21569
LINC02201	0.00448082	21570
IGF2BP2-AS1	0.0044808	21571
CKS1B	0.00448041	21572
Z97653.1	0.00447913	21573
IL17B	0.00447905	21574
UGT2A1	0.00447812	21575
AP000462.2	0.0044781	21576
AC024361.1	0.00447558	21577
LINC01509	0.00447519	21578
AC092068.1	0.00447514	21579
AL589863.2	0.00447505	21580
AC010105.1	0.00447407	21581
CFAP58-DT	0.00447366	21582
AC104472.5	0.00447153	21583
ADM2	0.00447058	21584
AL161662.1	0.00446984	21585
IL6R-AS1	0.00446959	21586
RHO	0.00446583	21587
AC009411.2	0.00446545	21588
AC015813.3	0.00446366	21589
AC003681.1	0.00446337	21590
AC020656.2	0.0044624	21591
BX322562.1	0.00446235	21592
KCNJ6-AS1	0.00446192	21593
DSG2-AS1	0.00446112	21594
AL356130.1	0.00446096	21595
ADAM21	0.00446039	21596
AC009137.1	0.00446035	21597
AL353614.1	0.00445877	21598
CCR4	0.00445833	21599
AC139795.3	0.00445679	21600
ISL1	0.00445562	21601
AL353780.1	0.00445554	21602
SLC6A14	0.00445489	21603
AC068831.4	0.00445483	21604
AC009292.1	0.00445205	21605
LINC00460	0.00445051	21606
AC098798.1	0.0044502	21607
TMEM108-AS1	0.00445002	21608
NUP43	0.00444999	21609
HEATR6	0.00444667	21610
MID1IP1-AS1	0.00444536	21611
LEFTY2	0.00444357	21612
RCAN3AS	0.004443	21613
NUMA1	0.00444211	21614
GPR45	0.00444039	21615
AC022144.1	0.00443934	21616
C22orf15	0.00443853	21617
NXF2	0.0044384	21618
LINC01016	0.00443677	21619
FOXR2	0.00443361	21620
CATSPERD	0.00443353	21621
NUF2	0.0044323	21622
AL121992.3	0.00443194	21623
AC112693.1	0.00442888	21624
AL359962.2	0.00442871	21625
AL354956.1	0.00442801	21626
AL442125.2	0.00442722	21627
LINC00954	0.00442704	21628
AC069079.1	0.00442561	21629
AL355612.1	0.00442267	21630
AC011474.2	0.00442132	21631
CFC1B	0.00442024	21632
AC132807.2	0.00441933	21633
NLRP13	0.00441893	21634
ZBED8	0.00441872	21635
AC239584.1	0.00441865	21636
OR2T2	0.00441821	21637
AL138781.1	0.00441806	21638
AC018645.3	0.00441664	21639
LINC01054	0.0044147	21640
AL008635.1	0.00441267	21641
CU639417.4	0.00440969	21642
SLC22A18AS	0.00440874	21643
AL109614.1	0.00440756	21644
AL133335.2	0.00440599	21645
AC023078.1	0.00440575	21646
LINC01046	0.00440464	21647
SNAI1	0.00440069	21648
AC113355.1	0.00439929	21649
OR4K13	0.00439823	21650
AL590133.2	0.00439731	21651
AC016705.3	0.0043971	21652
AP005131.1	0.00439655	21653
AC078828.1	0.00439546	21654
OR8A1	0.00439398	21655
AC124276.1	0.00439171	21656
AC145285.2	0.00439134	21657
PNLIP	0.00438998	21658
OR2V2	0.00438771	21659
GOLGA6C	0.00438764	21660
AC009159.2	0.00438609	21661
AC004470.1	0.00438365	21662
CALHM6	0.00438294	21663
AC079305.1	0.00438029	21664
SPATA12	0.00437878	21665
GOLGA6L22	0.00437689	21666
AL590064.1	0.00437684	21667
PVRIG	0.00437655	21668
SLC6A18	0.00437611	21669
AC013248.1	0.00437437	21670
PSG2	0.00437436	21671
AC005042.2	0.00437422	21672
AC010638.1	0.00437187	21673
AP000553.3	0.00437146	21674
AC021035.1	0.00436884	21675
BCAR4	0.00436648	21676
LINC01259	0.00436572	21677
AC016550.2	0.00436413	21678
AC008507.5	0.00436348	21679
AC069148.1	0.00436338	21680
AC116351.1	0.00436322	21681
TBX15	0.00436111	21682
AC007376.2	0.00435954	21683
AC008766.1	0.00435747	21684
C3orf85	0.00435465	21685
AC096642.2	0.004354	21686
ZNF878	0.0043532	21687
MED14OS	0.00435236	21688
AL390962.1	0.00434843	21689
AC126768.2	0.00434765	21690
MAGED4B	0.00434752	21691
CENPVL3	0.00434723	21692
TGFB2-AS1	0.00434665	21693
AC116903.2	0.00434657	21694
KCNJ15	0.00434563	21695
AC234775.3	0.0043441	21696
LINC01865	0.0043438	21697
AC002347.1	0.00434357	21698
NLRP14	0.00434342	21699
AL049649.1	0.00434323	21700
AC066595.1	0.00434307	21701
AC105219.1	0.00434207	21702
AL589642.2	0.00434118	21703
AC018714.2	0.00434084	21704
AC114737.1	0.00434028	21705
AL023802.1	0.00434021	21706
ETV5-AS1	0.00433999	21707
ZSCAN10	0.00433967	21708
AL356859.1	0.00433753	21709
AC005486.1	0.00433598	21710
AL357614.1	0.00433552	21711
LMLN-AS1	0.00433546	21712
AC005013.1	0.00433436	21713
IL23R	0.00433379	21714
AC024603.1	0.00433248	21715
AP001999.2	0.00432911	21716
AC013724.1	0.0043289	21717
AC002057.1	0.00432649	21718
RBP2	0.00432575	21719
AL031283.2	0.00432568	21720
BCL2L10	0.00432563	21721
CHIA	0.00432469	21722
LINC00348	0.00432454	21723
AC087588.3	0.00432259	21724
OR51D1	0.00432256	21725
AC116036.2	0.0043221	21726
SQOR	0.004322	21727
AC011396.2	0.00432143	21728
AC012470.1	0.00432053	21729
AC007391.2	0.00432016	21730
AC106870.1	0.00431938	21731
TRBVB	0.00431843	21732
C12orf77	0.00431835	21733
AL590491.2	0.00431766	21734
AL158168.1	0.00431716	21735
LINC00487	0.00431624	21736
AC090125.2	0.00431622	21737
GSTP1	0.00431592	21738
NRAP	0.00431523	21739
AC026355.2	0.00431039	21740
LINC01436	0.00430969	21741
AC092070.3	0.0043094	21742
CD53	0.00430911	21743
HNRNPA1P48	0.00430827	21744
OR13C9	0.00430627	21745
AC016738.1	0.00430592	21746
AC012462.1	0.00430483	21747
AC012640.3	0.00430346	21748
AL359538.3	0.00430202	21749
FGF20	0.00430182	21750
DEFB107A	0.00430161	21751
KIR3DL1	0.00430154	21752
AC097375.3	0.00430112	21753
SI	0.0043007	21754
PTGER2	0.00429964	21755
CARD16	0.00429881	21756
AP001595.2	0.0042976	21757
AC012433.2	0.00429718	21758
AC008464.1	0.0042957	21759
AC015722.2	0.00429423	21760
AC092119.2	0.00429008	21761
AC016751.1	0.00428906	21762
NT5C1B	0.00428874	21763
MICB	0.00428836	21764
C8orf49	0.00428559	21765
FAM205C	0.0042852	21766
AC025857.2	0.00428264	21767
AC117377.1	0.00428251	21768
AC084782.3	0.00427973	21769
AC068057.1	0.00427883	21770
AC008738.1	0.00427753	21771
AL356157.3	0.00427675	21772
BNIP5	0.00427615	21773
AP000233.2	0.00427546	21774
PRR27	0.00427337	21775
AC084364.3	0.00427288	21776
AL358876.2	0.00427224	21777
PATE3	0.00427153	21778
C9orf152	0.00427118	21779
AC010336.3	0.00427101	21780
GUCY2F	0.00427086	21781
FAM83A	0.00427045	21782
AC012451.1	0.00426677	21783
AC008395.1	0.00426575	21784
AC090541.1	0.00426381	21785
MACC1-AS1	0.00426248	21786
AL023754.1	0.00426209	21787
LINC02544	0.00426173	21788
SIT1	0.00426141	21789
C7	0.00426057	21790
AC107398.4	0.00425836	21791
APOB	0.00425802	21792
AL022344.1	0.00425772	21793
COL18A1-AS2	0.0042574	21794
LINC02794	0.00425405	21795
PIMREG	0.00425325	21796
AL360267.2	0.00425232	21797
AC103955.1	0.00425198	21798
HOXA-AS3	0.00425133	21799
AL158839.1	0.00425121	21800
LINC02040	0.00424836	21801
LINC02567	0.00424525	21802
AC091729.3	0.00424378	21803
MYO3B-AS1	0.00424299	21804
AVP	0.00424286	21805
AL031587.3	0.00424223	21806
OR52K1	0.00424189	21807
AMBN	0.00424044	21808
AC037198.2	0.00424036	21809
WFDC3	0.0042385	21810
AC090155.2	0.00423836	21811
CCL1	0.00423737	21812
PHYHIPL	0.00423674	21813
APOF	0.00423642	21814
KRT8	0.00423625	21815
ZG16	0.00423539	21816
AC006445.3	0.00423367	21817
LINC01428	0.00423283	21818
AC025188.1	0.00423236	21819
LINC01034	0.00423138	21820
OTOR	0.00423134	21821
AC009229.1	0.00423068	21822
AC015574.1	0.00422936	21823
WDR7-OT1	0.00422805	21824
AL138808.1	0.00422739	21825
FAM230I	0.00422591	21826
ADPRH	0.0042255	21827
AC093821.1	0.00422455	21828
AC117503.1	0.0042238	21829
TUSC8	0.00422019	21830
RBM38	0.00421995	21831
TNFAIP8	0.00421872	21832
NXF2B	0.00421707	21833
ZP1	0.00421653	21834
KLK11	0.00421539	21835
AC026740.1	0.00421394	21836
ISM2	0.00421336	21837
TMCO5A	0.00421274	21838
AC060234.2	0.00421238	21839
AL499604.1	0.00421221	21840
MYBPH	0.00421102	21841
AC087241.2	0.00421058	21842
TAGAP	0.00420966	21843
AC074050.4	0.00420927	21844
Z99716.1	0.00420319	21845
STRIT1	0.00420204	21846
AC091010.1	0.00420008	21847
LINC00667	0.0041991	21848
AC090673.1	0.00419888	21849
AC123912.2	0.00419775	21850
AL603832.2	0.00419759	21851
RIPPLY3	0.00419682	21852
MAB21L2	0.00419648	21853
AL353804.2	0.00419618	21854
KRT4	0.00419542	21855
DUSP18	0.00419525	21856
SCGB1D2	0.00419373	21857
OR51I2	0.00419288	21858
LINC02121	0.00419216	21859
AC072054.1	0.00419092	21860
CCDC63	0.00419072	21861
FAM25G	0.00418919	21862
AL807761.4	0.00418883	21863
AC005609.2	0.00418875	21864
AC007350.1	0.00418615	21865
RAET1G	0.00418596	21866
AC117945.1	0.00418467	21867
SCNN1B	0.00418138	21868
AC107909.1	0.0041801	21869
AC090679.2	0.00417884	21870
DYNAP	0.00417828	21871
IL22RA1	0.00417571	21872
VSX2	0.00417536	21873
AP000873.4	0.00417184	21874
CT62	0.00417059	21875
AL355816.2	0.00416863	21876
AL662844.3	0.00416742	21877
ANKRD10-IT1	0.00416675	21878
EHD4-AS1	0.00416497	21879
AC124069.1	0.00416482	21880
NUTM1	0.0041642	21881
AP003173.1	0.00416383	21882
EHD1	0.00416368	21883
ATP1B3-AS1	0.00416263	21884
AL049871.1	0.00416233	21885
AL021391.1	0.00416163	21886
AL359632.1	0.00416155	21887
AC010251.1	0.00416142	21888
AC069061.2	0.00416081	21889
LACRT	0.00416074	21890
AC074008.2	0.00415961	21891
LIN28A	0.0041593	21892
FAM183A	0.00415836	21893
AP000654.1	0.00415812	21894
LINC00528	0.00415678	21895
AC004973.1	0.00415659	21896
EDRF1-AS1	0.00415575	21897
NR2E3	0.00415504	21898
AC002401.2	0.00415449	21899
LINC00352	0.00415394	21900
SPACA3	0.00415043	21901
FAM245A	0.00414607	21902
TMEM262	0.00414403	21903
MYOM3	0.00414311	21904
AC116361.1	0.00414178	21905
LINC02137	0.00414106	21906
LINC01919	0.00413979	21907
AP1M2	0.00413904	21908
AC090936.1	0.0041384	21909
AP001610.2	0.0041376	21910
LINC01635	0.00413703	21911
AC010834.2	0.00413642	21912
AL355501.1	0.00413631	21913
AP001793.1	0.00413598	21914
AC090155.1	0.00413516	21915
MMP19	0.00413464	21916
TM4SF20	0.00413395	21917
AL162293.1	0.00413168	21918
AL355388.3	0.00413104	21919
AC114808.1	0.00413067	21920
AC093520.1	0.00413016	21921
UPK1A-AS1	0.00412963	21922
AP000769.6	0.00412907	21923
AP001804.1	0.0041274	21924
LINC01745	0.00412709	21925
MSH5	0.00412701	21926
AL033379.1	0.00412694	21927
CLEC2A	0.00412678	21928
AMELX	0.00412615	21929
AJ239322.2	0.00412416	21930
MOGAT3	0.00412334	21931
AC009093.6	0.00412272	21932
AP000911.1	0.00412238	21933
OR1E1	0.00412181	21934
AL118511.3	0.00411996	21935
LINC01514	0.00411964	21936
AC009315.1	0.00411886	21937
AL162726.4	0.00411755	21938
AL133245.1	0.00411601	21939
AGRP	0.00411454	21940
SMIM21	0.00411426	21941
AC125603.1	0.00411109	21942
AC021818.1	0.00410699	21943
AC027031.1	0.0041067	21944
AC090403.1	0.00410666	21945
AL031432.5	0.00410634	21946
AMHR2	0.00410587	21947
AL357127.1	0.00410566	21948
AC087501.3	0.00410558	21949
SLC10A2	0.0041055	21950
CALR3	0.00410536	21951
RXFP4	0.00410513	21952
AC098587.1	0.00410503	21953
AL121972.1	0.00410462	21954
CCDC54	0.00410423	21955
AC104076.1	0.00410395	21956
AC016903.2	0.00410294	21957
AL451105.2	0.00410234	21958
AC092608.1	0.00409911	21959
AC009229.3	0.00409134	21960
MGAM2	0.00409097	21961
LIPT2	0.00408798	21962
AC068535.2	0.00408434	21963
OOSP2	0.00408389	21964
AL449403.1	0.0040831	21965
AC011754.2	0.00408299	21966
LINC01233	0.00408134	21967
AL161757.2	0.00408129	21968
TMIGD1	0.00407998	21969
AC004990.1	0.00407951	21970
AC108471.3	0.00407822	21971
AC010761.3	0.00407751	21972
FAM151A	0.00407735	21973
SFTA1P	0.00407688	21974
AL139246.3	0.00407517	21975
AL353608.3	0.00407307	21976
AL138966.2	0.00407297	21977
LINC01689	0.00407273	21978
AL136295.17	0.00407022	21979
FCN3	0.00406993	21980
AC104370.1	0.00406953	21981
AL355835.1	0.00406871	21982
LIFR-AS1	0.00406859	21983
AL513493.1	0.00406823	21984
AC073569.3	0.00406616	21985
AL162425.1	0.00406543	21986
TRBC1	0.00406542	21987
C11orf53	0.00406525	21988
RASEF	0.00406413	21989
B3GALT4	0.00406398	21990
AC083967.1	0.00406241	21991
LINC02433	0.00406162	21992
AC007952.6	0.00406062	21993
UPP2-IT1	0.00406038	21994
AC025887.1	0.00405877	21995
UBE2R2	0.00405808	21996
OR6C75	0.00405742	21997
AC023787.3	0.00405652	21998
AC105389.3	0.00405626	21999
AC015522.1	0.00405366	22000
AC055736.1	0.00405268	22001
AL355870.1	0.00405213	22002
LINC00314	0.0040516	22003
AC022506.2	0.00405152	22004
AL139423.2	0.00405139	22005
AC008114.1	0.00404957	22006
AC022140.1	0.00404892	22007
AC016644.1	0.00404812	22008
AC002558.2	0.0040475	22009
NALCN-AS1	0.00404676	22010
C1orf141	0.00404642	22011
AC005538.1	0.00404522	22012
AC023128.1	0.00404452	22013
AC010731.3	0.00404363	22014
AC108925.1	0.00404357	22015
AC007688.3	0.00404301	22016
AL034345.2	0.00404114	22017
IGKV1-12	0.00404107	22018
AL121655.1	0.00404045	22019
HBD	0.00403974	22020
TRPV4	0.00403909	22021
AC134312.2	0.00403896	22022
AL353742.1	0.0040389	22023
AC108097.1	0.00403609	22024
AL355334.2	0.00403509	22025
AC244517.2	0.00403445	22026
DNMT3L	0.00403444	22027
AP000857.2	0.00403365	22028
AC147651.4	0.00402923	22029
AC067945.4	0.004029	22030
AC079209.2	0.00402885	22031
AL135905.2	0.00402874	22032
LINC02547	0.00402872	22033
AC024084.1	0.0040283	22034
LINC01970	0.00402738	22035
AL161729.3	0.00402471	22036
ERVH48-1	0.00402339	22037
AC000113.1	0.00402321	22038
MMP13	0.00402261	22039
AP000402.1	0.00402259	22040
SWAP70	0.00402258	22041
AC016266.1	0.00402255	22042
AC007493.1	0.0040224	22043
LINC01364	0.00402232	22044
SPATA8-AS1	0.00402051	22045
KRT82	0.00401982	22046
AL390760.1	0.00401939	22047
AL354919.2	0.0040184	22048
TSPAN10	0.0040176	22049
AC005258.2	0.00401753	22050
ASDURF	0.00401437	22051
AC008735.1	0.00401375	22052
AC134508.2	0.00401321	22053
TTTY2B	0.00401178	22054
LINC00334	0.00401121	22055
GGT6	0.00400826	22056
AC073487.1	0.00400806	22057
AC006058.2	0.00400803	22058
AC104066.3	0.00400742	22059
LINC02448	0.00400558	22060
AC096645.1	0.00400548	22061
RNASE11	0.00400433	22062
AC023194.3	0.00400288	22063
NFYC-AS1	0.00400001	22064
STMND1	0.00399937	22065
AC123023.1	0.00399897	22066
FOXCUT	0.00399809	22067
AC093639.3	0.00399619	22068
LBHD2	0.00399558	22069
AL353753.1	0.00399498	22070
BAALC-AS1	0.00399474	22071
PAX9	0.00399445	22072
LINC01043	0.00399431	22073
LINC00345	0.00399363	22074
LINC00488	0.00399275	22075
AC037487.2	0.00399217	22076
LINC01167	0.00399132	22077
PIRT	0.00398948	22078
JRKL-AS1	0.00398751	22079
AC084335.1	0.00398739	22080
AL035661.1	0.00398696	22081
B4GALNT2	0.00398643	22082
LINC02832	0.00398486	22083
AL136096.1	0.00398298	22084
AC121247.1	0.00398259	22085
LINC02162	0.0039816	22086
KCNE1B	0.00398021	22087
LINC00421	0.00397981	22088
CENPM	0.00397952	22089
AC011377.1	0.0039794	22090
AC099487.1	0.00397869	22091
AP001453.2	0.00397774	22092
AL008626.1	0.00397543	22093
RRAS	0.00397526	22094
AC017091.1	0.00397522	22095
AL135923.2	0.00397486	22096
AC027601.3	0.00397403	22097
SLC9A4	0.00397178	22098
AC135782.2	0.00397161	22099
AC107881.1	0.00397147	22100
AC027279.2	0.00397122	22101
AC083864.1	0.0039707	22102
AC067930.4	0.00396645	22103
SPNS3	0.00396512	22104
WFDC6	0.0039651	22105
AC079298.2	0.00396454	22106
AL360014.1	0.00396453	22107
GPR101	0.00396438	22108
AL031710.2	0.00396406	22109
LHX1	0.00396352	22110
AL139246.1	0.00396347	22111
AC122683.1	0.00396275	22112
AC114730.2	0.00396222	22113
FFAR2	0.00396162	22114
UPK3BL2	0.0039614	22115
UGT2B4	0.00396135	22116
AL136985.2	0.00396125	22117
OR7A17	0.00396112	22118
AC004448.3	0.00395995	22119
AC090802.1	0.00395966	22120
GNAO1	0.00395803	22121
CR383656.10	0.00395557	22122
PLUT	0.00395511	22123
PURPL	0.00395505	22124
AC092807.2	0.0039532	22125
AL133268.2	0.00395318	22126
AC008592.1	0.0039531	22127
AL391834.3	0.00395256	22128
ISM1-AS1	0.00395246	22129
DCAF17	0.00395143	22130
AL122008.4	0.00395138	22131
AC008750.5	0.00395134	22132
AC107882.1	0.00395134	22133
BNC2-AS1	0.00394998	22134
LINC02259	0.00394967	22135
H2BFWT	0.00394932	22136
AL160159.1	0.00394926	22137
AL451085.2	0.00394909	22138
LINC01587	0.00394854	22139
LINC01779	0.00394738	22140
PIGF	0.00394709	22141
AL391262.1	0.00394175	22142
LINC01160	0.00394164	22143
AL360091.1	0.00393901	22144
RBM15-AS1	0.00393878	22145
AC003092.1	0.0039387	22146
AC092687.2	0.00393867	22147
AC073288.2	0.00393638	22148
TRBV14	0.00393529	22149
AC000067.1	0.0039349	22150
MTRNR2L8	0.00393467	22151
AC009971.1	0.0039341	22152
AC092810.4	0.00393406	22153
AL160154.1	0.00393398	22154
LINC02616	0.00393305	22155
AC097505.1	0.00393263	22156
AC006557.3	0.00393146	22157
KRT34	0.00393107	22158
FGF11	0.00393045	22159
LINC02063	0.00392896	22160
AL021918.3	0.00392752	22161
AL357078.2	0.00392733	22162
AC021683.1	0.00392732	22163
FAM47C	0.00392708	22164
PRNCR1	0.00392663	22165
AC012676.3	0.00392626	22166
AC010261.2	0.0039204	22167
AL359208.1	0.0039203	22168
AC026336.3	0.00392007	22169
AL162632.1	0.00391836	22170
AL137001.2	0.00391786	22171
AL133351.2	0.00391719	22172
SMPD1	0.00391543	22173
MC5R	0.00391537	22174
ODC1-DT	0.00391467	22175
SLAMF8	0.00391283	22176
AICDA	0.00391219	22177
AC020719.1	0.00391131	22178
AC007663.4	0.00391113	22179
AC007540.1	0.00390802	22180
AC011500.3	0.00390672	22181
AC008063.1	0.00390667	22182
AC073896.5	0.00390648	22183
AC008055.2	0.00390587	22184
AC011257.1	0.00390478	22185
AC007389.5	0.00390365	22186
AL139823.1	0.00390296	22187
GBP4	0.00390261	22188
AC012558.1	0.00390214	22189
WT1	0.00390177	22190
MYOZ1	0.00390093	22191
AC087301.1	0.00390072	22192
AC138932.2	0.00389956	22193
CALHM3	0.00389897	22194
AC002347.2	0.0038957	22195
AL158847.1	0.00389566	22196
AL022326.1	0.00389057	22197
AC022023.2	0.0038886	22198
AC022034.4	0.0038872	22199
LINC01405	0.00388707	22200
GNAT2	0.00388589	22201
POTED	0.0038846	22202
OR14C36	0.00388434	22203
AC079779.1	0.00388397	22204
KRT79	0.00388212	22205
AC110285.5	0.0038806	22206
AC112512.1	0.00388048	22207
LINC02742	0.00387785	22208
AL391361.2	0.0038743	22209
AL451085.1	0.00387413	22210
AP005242.1	0.00387406	22211
AC005006.1	0.00387255	22212
AC010547.1	0.00387223	22213
LINC02534	0.0038718	22214
ADPRHL2	0.00387154	22215
AC006238.1	0.00387103	22216
AL606970.5	0.00387039	22217
AC007991.4	0.00386928	22218
AC010618.2	0.00386858	22219
AC089983.2	0.00386831	22220
PARD3-AS1	0.00386801	22221
AC064871.2	0.00386746	22222
DNAJB5-DT	0.00386663	22223
AC093248.1	0.00386613	22224
AL358333.1	0.00386561	22225
AL121809.1	0.00386406	22226
AP002802.1	0.00386376	22227
AC090338.1	0.00386373	22228
AC073072.1	0.00386371	22229
SERPINB2	0.00386153	22230
ADGRF2	0.00385895	22231
ERI3-IT1	0.00385794	22232
SLC7A5	0.00385595	22233
AC004130.2	0.00385581	22234
AL138960.1	0.00385533	22235
CD300C	0.00385458	22236
LINC01913	0.00385308	22237
ACTRT3	0.003853	22238
AL022334.2	0.0038528	22239
AC108073.3	0.00385185	22240
LINC02843	0.00385174	22241
TMEM217	0.00385107	22242
AL009178.2	0.00384991	22243
AC005828.5	0.00384978	22244
ETAA1	0.00384974	22245
AC123512.1	0.0038494	22246
ADH1A	0.00384938	22247
LINC01920	0.00384899	22248
AC099552.5	0.00384865	22249
AL590681.1	0.00384791	22250
PATZ1	0.00384778	22251
KLK12	0.00384642	22252
FBP2	0.00384168	22253
AF233439.3	0.00384048	22254
LINC02213	0.00384031	22255
AC093894.2	0.00383969	22256
AC019193.2	0.00383834	22257
AC130324.3	0.00383729	22258
C1orf94	0.00383623	22259
AC012368.2	0.00383575	22260
AC012360.2	0.00383378	22261
AC016737.2	0.00383301	22262
IZUMO1	0.00383183	22263
AC254633.1	0.00383147	22264
AP001893.3	0.00383122	22265
LINC02310	0.00383078	22266
PCDHA2	0.00383065	22267
KRT74	0.00383017	22268
AL133351.1	0.00382967	22269
PRH2	0.0038293	22270
AC023442.3	0.00382869	22271
AC016526.1	0.00382855	22272
AL512641.1	0.00382686	22273
AC023310.4	0.0038268	22274
FOXL1	0.00382647	22275
AC010149.1	0.00382622	22276
DIAPH3-AS1	0.00382573	22277
HNF4A-AS1	0.00382557	22278
AC087286.4	0.00382481	22279
SLIT1-AS1	0.00382462	22280
AL136528.1	0.00382181	22281
AC016027.3	0.00382072	22282
IL5	0.00381949	22283
FADS1	0.00381948	22284
AC124276.2	0.00381869	22285
AL513327.2	0.00381799	22286
AC010197.1	0.00381704	22287
CD68	0.00381464	22288
CLDN23	0.00381443	22289
AC093423.2	0.00381122	22290
CSNK1G2-AS1	0.0038099	22291
TMPRSS11F	0.00380837	22292
ACP4	0.00380787	22293
AC007620.3	0.00380771	22294
AC132825.3	0.0038068	22295
AP000550.1	0.00380675	22296
DEFB133	0.00380645	22297
AL117350.1	0.0038055	22298
AC104699.1	0.00380386	22299
AC005899.7	0.00380376	22300
AC068580.3	0.00380376	22301
TREX2	0.00380326	22302
AL136099.1	0.0038029	22303
VNN1	0.00380218	22304
AC078882.1	0.00380215	22305
LINC02764	0.00380173	22306
AC024937.3	0.0038016	22307
TPSAB1	0.00380138	22308
AC093833.1	0.00380111	22309
AC100839.2	0.00380056	22310
AL360268.2	0.00379949	22311
AC020913.3	0.00379458	22312
TSGA10IP	0.00379304	22313
LINC00989	0.00379138	22314
AC022809.1	0.00379135	22315
AC106037.2	0.00379131	22316
SLC4A9	0.00379104	22317
LINC01446	0.00379092	22318
AC002529.1	0.00379052	22319
NDFIP2-AS1	0.00378946	22320
AC007682.1	0.00378911	22321
PCDH12	0.00378593	22322
OPN1LW	0.00378461	22323
AC008964.1	0.00378404	22324
PRRG4	0.00378281	22325
AL049794.2	0.00378273	22326
LINC02025	0.00378236	22327
AL096677.1	0.0037805	22328
AL355596.1	0.00378021	22329
IL22	0.00377901	22330
LINC02004	0.0037787	22331
AL121782.1	0.00377535	22332
AL450467.1	0.00377468	22333
AC097654.1	0.00377389	22334
IL21	0.0037734	22335
AC044840.1	0.00377333	22336
AP002528.1	0.00377002	22337
AL020993.1	0.0037692	22338
AL157871.2	0.00376899	22339
AC004870.2	0.00376829	22340
AC024224.2	0.00376588	22341
AC148477.3	0.00376361	22342
AL591135.2	0.00376202	22343
MYCBP2-AS2	0.00375777	22344
OPN1MW2	0.00375674	22345
LINC02632	0.00375672	22346
SBSPON	0.00375584	22347
OLFML2A	0.00375527	22348
LINC02422	0.00375476	22349
IRX6	0.00375426	22350
AC080112.4	0.00375277	22351
AC005726.2	0.00375182	22352
MRGPRF-AS1	0.00375143	22353
PLA2G1B	0.00374872	22354
AC092849.2	0.00374852	22355
TMEM252	0.00374659	22356
MUC22	0.00374555	22357
C9orf92	0.00374546	22358
AL110504.1	0.00374507	22359
NXF3	0.00374492	22360
LINC02331	0.0037433	22361
AC087318.1	0.00374312	22362
LINC00381	0.0037421	22363
CUTC	0.00374145	22364
AC010327.4	0.00374003	22365
DDTL	0.00373672	22366
AC107958.3	0.00373631	22367
AC120053.1	0.00373612	22368
AL137220.1	0.00373487	22369
AL136972.1	0.00373451	22370
AC019131.3	0.00373441	22371
LINC02835	0.0037336	22372
AC135178.2	0.00373339	22373
AC008632.1	0.00373289	22374
AC004674.1	0.00372793	22375
MOGAT2	0.00372738	22376
AC113208.5	0.00372708	22377
C12orf66	0.00372676	22378
DAOA	0.00372648	22379
AC107023.1	0.00372647	22380
PLA2G4D	0.003726	22381
APOC4	0.00372475	22382
THEM5	0.00372467	22383
LINC01842	0.00372092	22384
AC018618.1	0.00371573	22385
AC019257.2	0.00371461	22386
AL161785.2	0.00371402	22387
AC009141.1	0.00371378	22388
HS1BP3-IT1	0.0037136	22389
TSSK4	0.00371327	22390
HEATR9	0.00371282	22391
CISH	0.003711	22392
KCNAB1-AS1	0.00371042	22393
FGF19	0.00370874	22394
AC063977.3	0.00370811	22395
AL390037.1	0.003708	22396
AC011453.1	0.0037072	22397
AC003070.1	0.00370583	22398
METTL11B	0.00370476	22399
AC010973.2	0.00370465	22400
AC007639.1	0.00370429	22401
AP005273.2	0.00370356	22402
LINC00545	0.00370337	22403
AL163974.1	0.00370144	22404
AC253572.2	0.00369798	22405
AC108002.1	0.00369746	22406
LINC00269	0.00369738	22407
STARD13-AS	0.00369732	22408
NBPF10	0.0036964	22409
AC105914.2	0.00369564	22410
AC027250.2	0.0036951	22411
GPR148	0.00369404	22412
AC011444.2	0.00369382	22413
BMX	0.00369323	22414
AC073611.1	0.00369245	22415
UBL4B	0.00369242	22416
BORA	0.00368767	22417
AC099518.6	0.00368711	22418
AC005332.2	0.00368702	22419
AC078842.1	0.0036867	22420
AL136988.1	0.00368621	22421
PIGU	0.00368493	22422
AC093010.2	0.0036839	22423
AC022903.1	0.00368347	22424
ALKBH3-AS1	0.0036827	22425
AC008906.2	0.00368225	22426
AC009159.1	0.00368099	22427
AP003718.1	0.00368063	22428
PXN-AS1	0.00368044	22429
AFM	0.00367983	22430
LRRIQ3	0.00367968	22431
IGKJ5	0.00367939	22432
CKAP2L	0.00367668	22433
AC147651.2	0.00367524	22434
WDR38	0.00367519	22435
AC009731.1	0.00367237	22436
AC073569.1	0.00367189	22437
AC084024.1	0.00367102	22438
AC012236.1	0.00366962	22439
AC016727.1	0.00366948	22440
AC015819.2	0.00366877	22441
AL022318.1	0.00366855	22442
AL136961.1	0.00366833	22443
LINC01939	0.00366675	22444
PRKCSH	0.00366661	22445
NEUROG2	0.00366493	22446
AL583809.1	0.00366447	22447
MYCNUT	0.00366376	22448
CSRP3	0.00366169	22449
DDX39B-AS1	0.00366146	22450
A4GNT	0.0036606	22451
USP12-AS1	0.00365983	22452
AC023511.3	0.00365809	22453
AC005021.1	0.00365698	22454
DLK1	0.00365627	22455
AC091978.1	0.00365621	22456
DLG1-AS1	0.00365475	22457
OR56A5	0.00365462	22458
AC114752.1	0.00365437	22459
LINC02847	0.00365321	22460
DEPDC4	0.00365311	22461
AL110115.1	0.00365308	22462
AC008040.1	0.00365235	22463
NFKBIB	0.00365132	22464
AC005154.3	0.00365091	22465
C9orf57	0.00364857	22466
AC015853.2	0.00364807	22467
LINC01091	0.00364798	22468
WFDC10A	0.00364759	22469
CFAP97D1	0.00364757	22470
AC025370.1	0.00364678	22471
CPXCR1	0.00364523	22472
TNK2-AS1	0.00364509	22473
AC069234.2	0.00364491	22474
AC129102.1	0.00364478	22475
AL133520.1	0.00364228	22476
AC068481.1	0.00364125	22477
AC000068.1	0.00364107	22478
AC124804.1	0.00364035	22479
AC005154.4	0.00364032	22480
CPVL	0.00363872	22481
AC012101.1	0.00363714	22482
TRIM42	0.00363646	22483
AC092718.6	0.00363361	22484
AL122018.2	0.00362964	22485
NAALADL2-AS1	0.00362635	22486
LIPK	0.00362478	22487
AC064807.3	0.00362436	22488
AL022316.1	0.00362342	22489
AL365214.2	0.00362336	22490
SLCO1B7	0.00362206	22491
AC005692.2	0.00362193	22492
AC131971.1	0.00362179	22493
AL359504.2	0.00362153	22494
AC004160.2	0.00361933	22495
AL136084.2	0.00361915	22496
AL354702.2	0.00361837	22497
AL355385.1	0.00361622	22498
HTR2A-AS1	0.00361449	22499
CLEC12A	0.003613	22500
AC013270.1	0.00361242	22501
AC099811.4	0.00361104	22502
AL807757.1	0.00361028	22503
AL022328.2	0.00360684	22504
AC099568.1	0.00360436	22505
AC117373.2	0.00360384	22506
AC110792.3	0.00360334	22507
TNFSF14	0.00360328	22508
AL162386.2	0.0036027	22509
TNNI1	0.00360219	22510
LINC00544	0.0036016	22511
AC007193.3	0.00360154	22512
AL391261.4	0.00359928	22513
CHRNG	0.00359877	22514
AP005329.2	0.0035953	22515
AC016722.2	0.00359328	22516
HORMAD2-AS1	0.00359263	22517
TUBB8P12	0.00359249	22518
LINC00266-1	0.00359176	22519
AL024507.2	0.00359161	22520
C11orf86	0.0035908	22521
CASC22	0.00358929	22522
LINC00927	0.00358873	22523
AL445363.2	0.00358511	22524
FOXD3	0.00358314	22525
AC013451.1	0.00358286	22526
AC025164.1	0.00358232	22527
AC012640.2	0.0035823	22528
AL590133.1	0.00358024	22529
AC239585.2	0.0035778	22530
TECRL	0.00357775	22531
C20orf85	0.00357699	22532
JAML	0.00357674	22533
LINC02816	0.00357665	22534
AC018359.1	0.00357665	22535
COL17A1	0.00357589	22536
GIP	0.00357575	22537
AC026427.1	0.00357503	22538
LINC00114	0.00357495	22539
MTRNR2L1	0.00357236	22540
AL031779.1	0.00356947	22541
CFAP126	0.00356853	22542
AC022154.1	0.00356648	22543
AL445231.1	0.0035637	22544
AC138646.1	0.00356281	22545
AMPD1	0.00356272	22546
AC018410.2	0.00356202	22547
AC027237.4	0.00355617	22548
SIDT1-AS1	0.00355553	22549
MRGPRX3	0.00355339	22550
INE1	0.00355121	22551
ASB9	0.0035496	22552
TEX19	0.00354955	22553
MCIDAS	0.00354943	22554
ZNF474	0.00354924	22555
FNTA	0.00354812	22556
PAXBP1	0.00354811	22557
LHX3	0.003548	22558
WNT11	0.00354681	22559
TMEM207	0.00354679	22560
AP005210.2	0.00354622	22561
AC005823.1	0.00354561	22562
APOBEC3F	0.00354555	22563
GSTA3	0.00354287	22564
SMAD5-AS1	0.00354195	22565
ARHGAP40	0.00354183	22566
LINC02303	0.00353959	22567
AC005264.1	0.00353937	22568
AC093484.4	0.00353848	22569
SLX1B	0.00353751	22570
IL1R2	0.00353581	22571
RTL4	0.00353545	22572
LINC02341	0.00353412	22573
AC010941.1	0.00353401	22574
AC133919.2	0.00353296	22575
DDX47	0.00353252	22576
AC239802.2	0.0035323	22577
STK4-AS1	0.003532	22578
AC034228.3	0.00353178	22579
KLRG2	0.00353106	22580
AP003064.2	0.0035285	22581
AC129510.2	0.00352788	22582
AL358333.3	0.00352765	22583
AL513185.1	0.00352756	22584
LINC00423	0.00352622	22585
AC092966.1	0.0035245	22586
AC026495.1	0.00352441	22587
AC073325.1	0.00352436	22588
TRGV5P	0.00352425	22589
LINC02419	0.00352227	22590
AC093766.1	0.00352218	22591
ZNF252P-AS1	0.00352209	22592
LINC02337	0.00352132	22593
LINC02546	0.00352069	22594
KHDC1L	0.00352069	22595
AC011899.2	0.00351947	22596
AL096799.1	0.00351883	22597
HIGD1B	0.00351775	22598
AC090587.1	0.00351738	22599
AC099654.15	0.00351609	22600
AC104958.2	0.00351521	22601
OR11A1	0.00351519	22602
CYP2F1	0.00351433	22603
LINC01506	0.00351425	22604
ZNF491	0.00351331	22605
HMHB1	0.0035128	22606
AF250324.1	0.00351169	22607
AC011442.1	0.00351123	22608
PCDHGB3	0.00351115	22609
AL513190.1	0.00350996	22610
AP000357.2	0.00350966	22611
AL031767.1	0.00350873	22612
AL356022.1	0.00350814	22613
SMTNL1	0.00350761	22614
AL392023.1	0.00350597	22615
AC017083.2	0.0035047	22616
SHANK2-AS3	0.00350378	22617
RAB40AL	0.00350318	22618
AL606804.1	0.00350144	22619
FAM111B	0.00349891	22620
AC093909.2	0.00349888	22621
ARHGAP11B	0.00349858	22622
HEMGN	0.00349798	22623
AL139390.1	0.00349747	22624
GOLGA8M	0.00349572	22625
AC007391.3	0.00349385	22626
TSGA13	0.00349314	22627
AC103746.1	0.00349274	22628
AC015674.1	0.00349196	22629
AL683807.1	0.00349052	22630
AL451123.1	0.00348904	22631
AC011603.3	0.00348857	22632
AC244090.3	0.00348819	22633
RAB42	0.00348693	22634
BX088651.4	0.0034868	22635
GATA2-AS1	0.00348678	22636
PXT1	0.00348644	22637
LAPTM4A-DT	0.00348622	22638
AC021393.1	0.00348547	22639
ZIM3	0.00348534	22640
AC023300.2	0.00348452	22641
GZMM	0.00348416	22642
ZFPL1	0.00348316	22643
AC016240.1	0.00348209	22644
AL133445.3	0.00348181	22645
AC005944.1	0.00348076	22646
AC008514.1	0.0034806	22647
AL133279.3	0.00347963	22648
LYST-AS1	0.00347949	22649
OR2AT4	0.00347712	22650
AL358852.1	0.00347707	22651
AC110716.2	0.00347502	22652
SMPX	0.00347364	22653
AL020997.3	0.00347355	22654
AC092620.2	0.00347327	22655
PLIN4	0.00347325	22656
AL355482.1	0.00347247	22657
AC005703.3	0.00347204	22658
LINC02478	0.00346937	22659
LINC01641	0.00346929	22660
AC020551.1	0.00346836	22661
MCM2	0.00346713	22662
AP005209.1	0.00346518	22663
AC010173.1	0.00346467	22664
AC011505.1	0.0034631	22665
LINC01241	0.00346221	22666
AL139095.4	0.00345934	22667
AL355597.1	0.00345723	22668
AL137071.1	0.00345721	22669
Z85994.1	0.00345653	22670
AC006116.8	0.00345588	22671
BX927359.1	0.00345553	22672
AL049637.1	0.00345425	22673
AC074124.1	0.00345421	22674
AC069549.2	0.00345188	22675
PCDHGC5	0.00345106	22676
LINC02138	0.00345055	22677
LTC4S	0.00345013	22678
AL023806.2	0.00344999	22679
AC012464.1	0.00344939	22680
LINC00636	0.0034468	22681
AC062032.1	0.00344592	22682
AC132660.2	0.00344439	22683
AC006487.2	0.00344288	22684
GSTZ1	0.00344203	22685
REV3L-IT1	0.00344194	22686
DEFB131B	0.00344098	22687
AC008554.1	0.00344088	22688
AC114803.1	0.00344088	22689
CLEC20A	0.00344052	22690
CORO1B	0.00344011	22691
AL139300.2	0.00343959	22692
AC092127.2	0.0034392	22693
AL591888.1	0.003435	22694
AP002075.1	0.00343304	22695
AC112176.1	0.00343276	22696
AHSP	0.00343075	22697
P2RY4	0.00342999	22698
ADGRG3	0.00342957	22699
AL357514.1	0.00342904	22700
AC034232.2	0.00342877	22701
AP001255.1	0.00342817	22702
AC018464.1	0.00342626	22703
LINC01582	0.00342562	22704
AC090515.5	0.00342551	22705
FOLR1	0.00342339	22706
AFF1	0.00342307	22707
AC087439.1	0.00342278	22708
AC092718.5	0.00342214	22709
RBM5-AS1	0.00341979	22710
AL590235.1	0.00341963	22711
PTER	0.00341826	22712
LINC01699	0.00341823	22713
AC112242.1	0.00341769	22714
STX18-IT1	0.00341618	22715
AC009041.1	0.0034159	22716
LINC02157	0.0034123	22717
AL035461.2	0.00341204	22718
AC009061.1	0.00341174	22719
AP003721.2	0.00341089	22720
AL683807.2	0.00341052	22721
VGLL1	0.00340902	22722
AC034102.8	0.00340876	22723
LINC01845	0.00340517	22724
AC011479.4	0.00340421	22725
FAM167B	0.0034038	22726
SLC16A12	0.00340102	22727
AC087516.1	0.00340093	22728
AL133368.2	0.0034003	22729
IGFL2	0.0033996	22730
AC007938.1	0.00339919	22731
SNX21	0.00339699	22732
LINC02032	0.00339621	22733
AC008966.1	0.00339591	22734
AC092933.2	0.00339571	22735
AC127496.5	0.00339494	22736
PRG2	0.00339423	22737
FGF23	0.00339292	22738
AC092139.1	0.00339164	22739
AC106772.2	0.00339154	22740
AL133553.1	0.00339104	22741
HBA1	0.00339013	22742
OR4F17	0.00338921	22743
AP000255.1	0.00338888	22744
AC087636.1	0.00338817	22745
OR4K1	0.00338669	22746
AC104024.3	0.00338596	22747
GPRC5D-AS1	0.00338587	22748
AL162727.1	0.00338334	22749
LINC02169	0.00338332	22750
OR14A2	0.00338269	22751
AL138830.1	0.00338236	22752
LINC01870	0.00338189	22753
AC092134.3	0.0033807	22754
LINC01204	0.00337944	22755
AC073864.1	0.00337708	22756
LINC02252	0.00337708	22757
LINC02572	0.00337629	22758
AC022634.2	0.00337576	22759
RNASE10	0.0033757	22760
TRIM40	0.00337515	22761
ZNF624	0.00337484	22762
BHLHA9	0.00337396	22763
AC012181.2	0.00337319	22764
ELDR	0.00337257	22765
AC084871.1	0.00337086	22766
BX649601.1	0.00337056	22767
AL355592.1	0.00337018	22768
LINC02028	0.00336933	22769
PRMT5-AS1	0.00336922	22770
LINC00972	0.00336868	22771
AC073641.1	0.00336756	22772
PCDHGA5	0.00336722	22773
HS3ST6	0.00336684	22774
ODF2-AS1	0.0033667	22775
AC244517.12	0.00336619	22776
AL356489.2	0.00336361	22777
ABHD4	0.0033614	22778
AC022966.1	0.00336133	22779
AC006288.1	0.00336068	22780
AL513285.1	0.00336025	22781
LINC02212	0.00335985	22782
TRBV22-1	0.00335977	22783
AC009754.1	0.00335849	22784
AC123768.1	0.0033572	22785
DSCR8	0.00335369	22786
AP001005.3	0.00335144	22787
AL445205.1	0.00334953	22788
AL133279.2	0.00334894	22789
AC005808.1	0.00334876	22790
LINC02060	0.00334851	22791
OR2M5	0.00334777	22792
TNS4	0.00334777	22793
ARHGAP29-AS1	0.00334682	22794
CATSPER4	0.00334623	22795
AC011503.4	0.00334568	22796
AC091819.2	0.00334564	22797
CCDC166	0.00334527	22798
AC069285.2	0.00334299	22799
FAM83B	0.00334225	22800
KRTAP5-2	0.00334132	22801
AL031733.2	0.00334019	22802
AC090589.2	0.00333972	22803
AL713998.1	0.00333953	22804
AC007848.1	0.00333913	22805
AL157414.1	0.00333715	22806
AP001922.3	0.0033362	22807
ANKRD39	0.00333469	22808
AL513314.1	0.00333414	22809
TMEM132D-AS2	0.00333343	22810
LINC02432	0.00333281	22811
AC020931.1	0.00333196	22812
LCN2	0.00333098	22813
AC097468.3	0.00332932	22814
MNX1	0.00332723	22815
AL109810.2	0.00332717	22816
HAL	0.00332664	22817
FLG2	0.0033261	22818
LHX8	0.00332415	22819
KRTAP5-1	0.00332396	22820
GK3P	0.00332342	22821
GAMT	0.00332302	22822
AL080284.1	0.00332234	22823
AL139274.2	0.00332234	22824
AL358472.4	0.00332179	22825
AC079907.2	0.00332114	22826
AC112484.1	0.00331897	22827
AL049712.1	0.00331858	22828
AC093019.2	0.00331808	22829
SPAG11B	0.00331799	22830
AL133493.2	0.00331794	22831
SLC5A7	0.00331652	22832
AL133390.1	0.00331464	22833
AC006459.1	0.00331434	22834
AC104664.1	0.00330882	22835
AC009511.1	0.00330856	22836
ETFBKMT	0.00330765	22837
AC027804.1	0.00330752	22838
KHDC3L	0.00330694	22839
LINC02676	0.00330684	22840
AC079163.1	0.00330666	22841
MAGEB1	0.00330646	22842
AC145207.2	0.00330189	22843
AC108477.1	0.00330184	22844
AC012313.6	0.00330175	22845
AC244213.1	0.00330159	22846
AC078880.2	0.00330094	22847
AC117569.2	0.00329958	22848
CCDC87	0.00329895	22849
GET4	0.00329857	22850
LINC01215	0.00329829	22851
AC003077.1	0.00329695	22852
OR2F1	0.00329645	22853
AC108704.1	0.00329638	22854
CYP27B1	0.00329637	22855
MARVELD3	0.00329558	22856
AC025187.1	0.00329432	22857
CLEC4F	0.00329393	22858
CALCB	0.0032937	22859
IYD	0.00329283	22860
AC008763.1	0.0032927	22861
AL136295.2	0.00329235	22862
AC188617.2	0.00329103	22863
AC092287.1	0.00329009	22864
AC022098.3	0.00328986	22865
AP002954.1	0.00328948	22866
AC068989.1	0.00328945	22867
AC018943.1	0.00328872	22868
CLEC1B	0.00328815	22869
AC090948.2	0.00328798	22870
LINC02117	0.00328796	22871
AP003025.1	0.00328693	22872
SERPINB12	0.0032863	22873
AC073517.1	0.00328596	22874
AC103923.1	0.0032858	22875
LINC02147	0.00328567	22876
AC005828.2	0.00328471	22877
NACA2	0.0032847	22878
AL355310.1	0.00328355	22879
AC078814.1	0.00328174	22880
AC007365.1	0.0032809	22881
LINC01422	0.00327913	22882
ATOH1	0.00327913	22883
AC022733.2	0.00327641	22884
AL355677.1	0.00327569	22885
C4orf46	0.00327507	22886
AL513523.3	0.00327479	22887
AL731563.3	0.00327449	22888
AC002460.1	0.00327399	22889
HIST1H2AM	0.00327322	22890
POU1F1	0.00327318	22891
RGMB-AS1	0.00327306	22892
SPATA31A7	0.00327303	22893
FABP12	0.00327292	22894
LINC02317	0.00327272	22895
FAM186A	0.00327272	22896
SPATA3	0.00327246	22897
SFRP2	0.00327224	22898
AL590666.5	0.00327029	22899
LINC02412	0.00326726	22900
AC092484.1	0.00326523	22901
AC018926.3	0.00326418	22902
KRT7	0.00326379	22903
SLC39A1	0.00326291	22904
EDAR	0.00326117	22905
AL391883.1	0.00326075	22906
AC021698.1	0.00325828	22907
AC098483.1	0.00325786	22908
AL162464.1	0.00325744	22909
USP16	0.00325735	22910
FTSJ3	0.00325604	22911
AC073071.1	0.00325531	22912
LINC02579	0.00325214	22913
LAP3	0.00325098	22914
AC027373.1	0.00325005	22915
AP003170.3	0.00324886	22916
AL109767.1	0.00324856	22917
HMGN3-AS1	0.00324541	22918
Z82244.2	0.00324494	22919
AC009560.1	0.00324408	22920
UMOD	0.00324131	22921
AC025244.2	0.00324119	22922
AC103871.1	0.00324012	22923
ALX1	0.00323967	22924
OR2J3	0.00323952	22925
BTNL3	0.00323948	22926
AL157888.1	0.00323928	22927
SLC24A1	0.00323801	22928
AC022498.1	0.00323758	22929
ADGRG5	0.00323696	22930
LINC01999	0.00323594	22931
AC106739.1	0.00323544	22932
CLIP1-AS1	0.00323518	22933
AF064866.1	0.00323313	22934
AC005828.4	0.00323287	22935
FOXL2	0.00323174	22936
INE2	0.00323084	22937
AL162464.2	0.00322918	22938
DAZ2	0.00322883	22939
PLA2G2E	0.00322773	22940
RNASEH1-AS1	0.00322746	22941
CIDEB	0.00322699	22942
AC004908.2	0.00322686	22943
PSMC3IP	0.00322598	22944
AC023866.1	0.00322578	22945
KERA	0.00322495	22946
LINC02759	0.0032249	22947
GPX2	0.00322468	22948
AC112250.2	0.00322432	22949
AL137779.1	0.0032243	22950
AC067960.1	0.00322429	22951
LINC01958	0.00322426	22952
LINC02713	0.0032239	22953
AC015917.2	0.00322362	22954
DNAJC9-AS1	0.00322223	22955
LINC01124	0.00322185	22956
AC025569.1	0.00322096	22957
AL132819.1	0.00322083	22958
LYPLAL1	0.00321992	22959
LINC02791	0.00321985	22960
AC010536.1	0.00321914	22961
LINC00283	0.00321901	22962
AL133464.1	0.00321864	22963
GJA10	0.00321856	22964
AL662890.1	0.00321832	22965
AC004943.1	0.00321752	22966
AC100858.3	0.00321662	22967
AP000679.1	0.00321566	22968
AC024610.1	0.00321545	22969
LINC00502	0.00321325	22970
GLOD5	0.00321238	22971
AC090114.2	0.00321103	22972
ACVR2B-AS1	0.00320819	22973
AC021744.1	0.00320572	22974
LINC01547	0.00320523	22975
AP003100.1	0.00320522	22976
AL357556.4	0.00320436	22977
AC133485.3	0.00320377	22978
NAALADL2-AS3	0.00319977	22979
PIK3CD-AS1	0.00319843	22980
APOBEC3D	0.00319831	22981
AP001107.6	0.00319757	22982
AC008805.2	0.00319704	22983
AC126407.1	0.00319696	22984
H3F3B	0.00319505	22985
ZNF367	0.00319355	22986
AC016751.2	0.00319193	22987
OSBPL11	0.00319138	22988
BMP4	0.00319021	22989
FOXD4L1	0.00318988	22990
AC104365.2	0.00318976	22991
LINC01973	0.00318966	22992
LINC00239	0.00318938	22993
AL136040.2	0.00318854	22994
KLF1	0.00318683	22995
MLANA	0.00318676	22996
AL391834.1	0.00318609	22997
UFSP1	0.0031846	22998
RNF212B	0.00318459	22999
C5orf60	0.0031841	23000
AC126121.2	0.00318322	23001
CASP1	0.00318318	23002
AC079203.2	0.00318167	23003
AC104653.2	0.00318131	23004
AL133297.1	0.00318083	23005
AL606807.1	0.00318076	23006
AP001625.2	0.0031803	23007
AC007557.1	0.0031772	23008
ILDR1	0.00317591	23009
ALDH4A1	0.00317417	23010
AL109615.2	0.00317257	23011
TEAD2	0.00317071	23012
C8B	0.00317068	23013
NAGS	0.00317039	23014
NRTN	0.00316974	23015
AC006946.2	0.00316868	23016
AC012464.3	0.00316768	23017
AL355073.1	0.00316739	23018
PRSS38	0.00316713	23019
KRT33B	0.00316712	23020
AL136368.1	0.00316577	23021
AC008897.2	0.00316398	23022
OR2B6	0.003163	23023
MDM4	0.00316286	23024
APPBP2	0.00316176	23025
AC020661.1	0.00316054	23026
FAM30A	0.00316045	23027
TTC31	0.00316034	23028
Z99289.1	0.00315942	23029
LAMC1-AS1	0.00315904	23030
TMEM179B	0.00315834	23031
HIST1H3H	0.00315741	23032
AF127936.2	0.00315722	23033
ADGRE1	0.00315408	23034
CCNI2	0.00315104	23035
AC073346.1	0.00315092	23036
HOXB9	0.0031495	23037
HOXB5	0.0031495	23038
HOXA5	0.0031495	23039
SALRNA1	0.0031495	23040
HOXA9	0.0031495	23041
AL390835.1	0.0031495	23042
LBX1	0.0031495	23043
AC079035.1	0.00314945	23044
AC004691.1	0.00314775	23045
AC009506.1	0.00314774	23046
AP003472.1	0.00314637	23047
AC079467.1	0.00314449	23048
LINC01679	0.00314143	23049
AC090282.1	0.00314083	23050
AC087430.1	0.00313982	23051
B3GNT6	0.00313925	23052
AC011362.1	0.00313906	23053
AC104066.4	0.00313682	23054
AC009163.4	0.00313359	23055
AL359853.2	0.00313244	23056
AL139193.1	0.00313216	23057
TAFA3	0.00313063	23058
LINC02831	0.00312875	23059
AC091868.2	0.00312792	23060
IGFBP1	0.00312737	23061
AC126468.1	0.00312714	23062
AC099671.1	0.00312676	23063
AC008991.1	0.00312599	23064
ARHGEF19	0.00312537	23065
C5orf52	0.00312474	23066
SP6	0.00312425	23067
EVPLL	0.00312368	23068
AC018695.6	0.00312295	23069
FCMR	0.00312275	23070
AC244517.9	0.00312236	23071
HCST	0.00312231	23072
FMO3	0.00312185	23073
AL512770.1	0.00312166	23074
GJD3	0.00312017	23075
ACBD3-AS1	0.00311748	23076
AL354919.1	0.00311728	23077
AL451123.2	0.00311722	23078
AC002470.1	0.00311703	23079
AC079742.1	0.00311606	23080
AC006483.2	0.00311459	23081
ERLIN2	0.00311339	23082
AC118754.2	0.00311274	23083
AC009065.8	0.0031121	23084
SLC30A2	0.0031115	23085
OR10R2	0.00311143	23086
AL050344.1	0.00311122	23087
FP565260.1	0.00311087	23088
CD300LD	0.00311083	23089
ZNHIT2	0.00311031	23090
AL670729.2	0.00311001	23091
LINC02243	0.00310971	23092
LINC02244	0.00310939	23093
LINC01760	0.00310919	23094
RFPL3S	0.00310871	23095
MMP3	0.00310807	23096
AL161669.3	0.00310625	23097
AF279873.4	0.00310469	23098
LIPC-AS1	0.00310385	23099
AL157955.1	0.00310346	23100
AC097625.1	0.00310295	23101
LY6D	0.00310268	23102
ZNF630-AS1	0.00310173	23103
LINC02037	0.0031005	23104
AL583810.3	0.00309862	23105
AC093334.1	0.00309818	23106
CPA5	0.00309778	23107
AC002398.1	0.00309733	23108
BX088651.2	0.00309663	23109
POU6F2-AS2	0.00309624	23110
AC002091.1	0.00309567	23111
ABALON	0.00309545	23112
AC068643.2	0.00309317	23113
HMGCL	0.00309092	23114
LINC02423	0.00308883	23115
LINC01831	0.00308724	23116
FOXB1	0.00308691	23117
GYG2-AS1	0.00308691	23118
RAPSN	0.00308557	23119
RSPH4A	0.00308251	23120
AC139792.1	0.00307916	23121
AC100778.2	0.00307888	23122
HLA-DQB1	0.00307827	23123
AC104781.1	0.00307489	23124
AL139397.1	0.00307485	23125
AC073534.2	0.00307478	23126
AL139120.1	0.00307465	23127
AL390866.1	0.0030742	23128
XIRP2	0.00307397	23129
AL078605.1	0.00307259	23130
AC108477.2	0.00307139	23131
AC005104.3	0.00307126	23132
AC007599.2	0.0030706	23133
AC026620.2	0.00307057	23134
AC004900.1	0.0030701	23135
TFF2	0.00306986	23136
LINC01516	0.00306921	23137
AC087854.1	0.00306918	23138
UCN3	0.00306868	23139
PRRX2-AS1	0.00306799	23140
ITIH1	0.00306615	23141
AC009554.2	0.00306595	23142
AL121897.1	0.00306519	23143
AC073575.2	0.00306512	23144
MIR3945HG	0.00306387	23145
LINC02766	0.0030625	23146
AP002812.5	0.00306241	23147
AL391069.3	0.00306221	23148
LINC00398	0.00306172	23149
PCDHGB7	0.00306085	23150
AC068295.1	0.00305996	23151
HIST2H4B	0.00305948	23152
AL031429.2	0.00305648	23153
AC007262.2	0.00305626	23154
MCOLN2	0.00305583	23155
OR2W3	0.00305436	23156
CU633906.2	0.00305428	23157
TTTY22	0.00305347	23158
AL080313.2	0.00305347	23159
LINC01186	0.00305221	23160
LINC01052	0.00305159	23161
SLAMF9	0.00305149	23162
AC006206.1	0.00305	23163
AC006566.1	0.00304971	23164
AL137796.1	0.00304908	23165
HMGA2	0.00304808	23166
NOD2	0.00304726	23167
RHOA-IT1	0.00304719	23168
AC105020.2	0.00304581	23169
AC010336.4	0.00304574	23170
GML	0.00304386	23171
HIST2H4A	0.00304357	23172
AC092171.1	0.00304286	23173
AP001180.2	0.00304143	23174
AL133375.1	0.00304101	23175
AL049839.3	0.00304071	23176
AC127024.3	0.00303958	23177
PTGDR2	0.0030375	23178
AC021382.1	0.00303689	23179
AGXT2	0.00303669	23180
AL391650.1	0.00303633	23181
CBLIF	0.00303564	23182
LINC02390	0.00303445	23183
AMN	0.00303444	23184
LINC02730	0.00303334	23185
SERPINB9P1	0.00303316	23186
PRPS1L1	0.00303302	23187
AL358215.2	0.00303149	23188
BX004987.1	0.00303097	23189
LEMD1-AS1	0.00303032	23190
AC010542.2	0.00302974	23191
AC103591.4	0.00302868	23192
AL390236.1	0.00302754	23193
MEP1B	0.003027	23194
AC080128.2	0.00302671	23195
AC008569.2	0.00302531	23196
AC008443.3	0.00302507	23197
PDIA4	0.00302455	23198
AC002074.2	0.00302449	23199
OR2J1	0.00302429	23200
SPPL2C	0.00302429	23201
CLDN20	0.00302405	23202
AL591767.1	0.00302251	23203
AL359382.2	0.00302148	23204
AC008662.2	0.0030211	23205
AC090386.1	0.0030202	23206
AL353803.5	0.00301842	23207
HSD3B1	0.00301792	23208
AL356489.1	0.00301787	23209
AL365271.1	0.0030163	23210
C9orf131	0.00301484	23211
AL121872.1	0.00301472	23212
BLK	0.00301428	23213
AC006076.1	0.00301397	23214
IQCF2	0.00301297	23215
MRGPRX2	0.00301163	23216
ASIC5	0.00300989	23217
LINC02510	0.00300961	23218
CRP	0.00300903	23219
OR6B1	0.00300859	23220
JCHAIN	0.00300797	23221
AC023389.1	0.00300428	23222
TAS2R19	0.00300423	23223
LINC01443	0.00300373	23224
AC091163.2	0.00300351	23225
LINC01815	0.00300253	23226
PABPN1L	0.00300242	23227
AC092580.4	0.00300064	23228
OCSTAMP	0.00299999	23229
AL136537.1	0.00299988	23230
AC023024.1	0.00299857	23231
AC114488.2	0.00299762	23232
AC092896.2	0.00299657	23233
AC026765.2	0.00299625	23234
LINC02536	0.00299591	23235
SLC36A2	0.00299468	23236
Z83844.2	0.00299415	23237
EPPK1	0.00299356	23238
AL603783.1	0.00299307	23239
PRAME	0.00299256	23240
DCUN1D2-AS	0.00299244	23241
KIR3DL2	0.00299233	23242
AC079598.1	0.0029915	23243
SLC36A3	0.00298855	23244
AC010884.2	0.00298733	23245
LINC00304	0.00298664	23246
AL355103.1	0.00298506	23247
C14orf28	0.00298475	23248
AC011897.1	0.00298385	23249
AC015802.1	0.00298332	23250
SLC18A1	0.00298246	23251
NEK8	0.00298194	23252
AC007998.4	0.00298108	23253
AL136372.2	0.002981	23254
AL139288.1	0.00297891	23255
LINC02489	0.00297858	23256
AL591770.1	0.00297812	23257
EXOC3L2	0.00297764	23258
AL031767.2	0.00297731	23259
LINC01493	0.00297591	23260
AL139022.2	0.00297552	23261
AC022400.1	0.00297402	23262
LINC02148	0.00297365	23263
AC073367.1	0.00297313	23264
AL135934.1	0.00297248	23265
AC011388.1	0.00297199	23266
IQCF3	0.00297154	23267
HIST1H4L	0.00297145	23268
AC025437.2	0.00297045	23269
AL354861.3	0.00297019	23270
AC105118.1	0.00296898	23271
AC092637.1	0.00296813	23272
PRR20G	0.00296803	23273
AC025259.3	0.0029674	23274
AL139089.1	0.00296671	23275
AP001094.1	0.00296554	23276
AC108102.1	0.00296389	23277
AC011676.1	0.00296303	23278
MFAP5	0.00296252	23279
NUTM2G	0.00296224	23280
AC010999.1	0.00296195	23281
AC011586.1	0.00296146	23282
TROAP	0.00296121	23283
AL158070.1	0.00295955	23284
AC011815.1	0.00295915	23285
LINC02280	0.00295682	23286
AC096751.2	0.00295631	23287
AC106895.2	0.00295573	23288
AC024884.2	0.00295554	23289
PLCH1-AS2	0.00295531	23290
OR51C1P	0.00295502	23291
AL390243.1	0.00295453	23292
AP003119.1	0.00295413	23293
AC231981.1	0.00295273	23294
Z98752.4	0.00295264	23295
LINC02785	0.00294965	23296
AC092296.4	0.00294863	23297
H2AFB1	0.00294855	23298
AC087752.3	0.00294854	23299
AP003119.2	0.00294784	23300
OR5B12	0.00294739	23301
HTR3E	0.00294564	23302
AC242022.2	0.00294563	23303
CCDC153	0.00294516	23304
AC004936.1	0.00294485	23305
AC121761.2	0.00294351	23306
AL445074.1	0.00294181	23307
LINC01693	0.00294112	23308
BX664730.1	0.00294085	23309
LINC02108	0.00294075	23310
AP001066.1	0.00293935	23311
AL049651.1	0.00293859	23312
AP000569.1	0.00293826	23313
AF178030.1	0.00293784	23314
AF127577.5	0.00293771	23315
AP000959.1	0.00293731	23316
LINC01507	0.00293607	23317
AC010528.1	0.00293597	23318
AL355303.1	0.0029341	23319
BSX	0.00293408	23320
LINC02084	0.00293388	23321
AL161896.1	0.00293377	23322
ZNF680	0.0029295	23323
AC093838.1	0.0029294	23324
AC139718.1	0.00292909	23325
AC007598.2	0.00292877	23326
AL513327.3	0.0029277	23327
SPINK2	0.00292544	23328
KRT72	0.00292528	23329
BAIAP2L1	0.00292504	23330
FAAH	0.00292499	23331
PDGFRB	0.00292456	23332
TBX21	0.00292412	23333
AC005906.3	0.00292282	23334
AC040169.3	0.00292223	23335
OR9G4	0.0029206	23336
AL078581.3	0.0029189	23337
AL161665.2	0.00291787	23338
AC010524.1	0.00291782	23339
AC007552.2	0.00291718	23340
CTSE	0.00291584	23341
AC090607.1	0.00291498	23342
LINC02499	0.00291277	23343
LINC02462	0.00291248	23344
LINC01424	0.00291156	23345
AP000640.2	0.00291148	23346
FP565171.1	0.00291096	23347
AC007952.9	0.00291064	23348
AL162872.1	0.00291031	23349
AP001150.1	0.00290963	23350
IRX4	0.00290895	23351
SERPINB7	0.00290887	23352
VGLL2	0.00290884	23353
Z97986.1	0.00290818	23354
C17orf77	0.00290675	23355
AC000061.1	0.00290673	23356
AL008730.1	0.00290605	23357
AC013400.1	0.00290583	23358
STPG3	0.00290544	23359
AC108517.2	0.0029053	23360
AC007533.1	0.00290524	23361
CTAGE6	0.00290501	23362
AD000671.3	0.00290239	23363
CYYR1	0.00290194	23364
AC068858.1	0.00290125	23365
MYBL2	0.00290102	23366
C17orf53	0.00289968	23367
LBP	0.00289924	23368
AL512652.1	0.00289795	23369
AC034245.1	0.00289703	23370
LINC01309	0.00289528	23371
AC023491.2	0.00289376	23372
AC104984.3	0.00289368	23373
AC008937.1	0.00289246	23374
PLA1A	0.00289211	23375
KIF2B	0.002892	23376
ATP6V0D2	0.00289125	23377
AL132642.1	0.00289058	23378
AC091073.1	0.00288962	23379
AC008406.2	0.00288947	23380
AC005076.1	0.00288846	23381
ARMC3	0.00288834	23382
AC092957.1	0.00288678	23383
ERVW-1	0.00288454	23384
AC093857.1	0.00288445	23385
AC011473.1	0.00288418	23386
C14orf180	0.00288376	23387
SERPINA11	0.00288354	23388
AC004771.1	0.0028813	23389
AL034380.1	0.00288114	23390
AL161668.1	0.0028811	23391
AC100808.1	0.00288059	23392
AC018607.1	0.00288049	23393
RXFP3	0.00288014	23394
AC080078.1	0.00287958	23395
AC010969.1	0.00287943	23396
AL121928.1	0.00287914	23397
RASL11A	0.00287906	23398
AL096772.1	0.00287872	23399
LINC02093	0.00287851	23400
AC018845.3	0.00287731	23401
AL360181.4	0.00287708	23402
AC012038.1	0.00287662	23403
DYTN	0.00287554	23404
AP006437.1	0.0028742	23405
AP000235.1	0.00287301	23406
AC011611.4	0.00287184	23407
CD27	0.00287177	23408
NECTIN4	0.00287137	23409
HOXC6	0.00287137	23410
AC073575.1	0.00287109	23411
OR2AE1	0.00287009	23412
AL035425.1	0.00286831	23413
ZP2	0.00286753	23414
ANKRD1	0.0028673	23415
C4orf17	0.00286704	23416
AC016573.1	0.00286699	23417
ALB	0.00286609	23418
WFIKKN2	0.00286528	23419
AC078962.4	0.00286308	23420
LINC01521	0.00286247	23421
LINC02702	0.00286139	23422
TRIM60	0.002861	23423
AL451164.1	0.00286055	23424
Z98885.2	0.00285907	23425
AC090371.1	0.00285796	23426
AL031726.1	0.00285795	23427
AC004775.1	0.00285664	23428
AC112504.3	0.00285484	23429
PCDHGB4	0.00285403	23430
FP236383.3	0.00285175	23431
AC046130.1	0.0028508	23432
LINC01441	0.00285056	23433
AC097468.1	0.00285039	23434
FOLR3	0.00285002	23435
AC116609.3	0.00284986	23436
AC016866.1	0.00284973	23437
LINC01538	0.00284951	23438
AL035587.2	0.00284854	23439
ITIH4-AS1	0.00284633	23440
AC027290.1	0.00284591	23441
AC116337.4	0.00284297	23442
SLC5A5	0.00284269	23443
AL138767.1	0.00284254	23444
CYP2A7	0.00283915	23445
AL450426.1	0.00283793	23446
AL512590.3	0.00283678	23447
MUCL3	0.00283606	23448
AC079943.2	0.00283598	23449
ITGA6-AS1	0.0028359	23450
TCN1	0.00283407	23451
AC092723.3	0.00283354	23452
BTNL8	0.00283316	23453
AL121845.1	0.00283241	23454
AC090124.1	0.00283151	23455
AL022397.1	0.00283058	23456
AP002768.1	0.00282983	23457
AL137800.1	0.00282923	23458
LINC02535	0.00282887	23459
AC131025.1	0.00282857	23460
AC007036.3	0.00282808	23461
AC079200.1	0.00282708	23462
LINC02669	0.00282651	23463
LMNTD2	0.00282536	23464
ABCD1	0.00282493	23465
AC011477.8	0.00282411	23466
TMEM238L	0.00282401	23467
AC097372.1	0.00282397	23468
SPINK5	0.00282263	23469
AC125437.1	0.00282163	23470
ARSD	0.00282152	23471
AP000753.2	0.00281991	23472
LINC00681	0.0028198	23473
AC007879.2	0.0028169	23474
CREB3L2-AS1	0.002816	23475
CD160	0.00281509	23476
AL157369.1	0.00281455	23477
AP000593.4	0.00281453	23478
DBX2	0.00281437	23479
AL135902.1	0.00281102	23480
AL137009.1	0.00280982	23481
AC025465.4	0.00280902	23482
LINC01946	0.00280895	23483
AC008883.2	0.00280888	23484
AL662791.1	0.00280881	23485
BANF2	0.00280842	23486
AL354726.1	0.0028082	23487
OR14A16	0.00280779	23488
LINC01944	0.00280706	23489
THAP7-AS1	0.00280573	23490
KRT75	0.00280557	23491
UGT2B11	0.00280557	23492
HSPA1L	0.00280469	23493
NANOGP8	0.00280425	23494
AC110597.3	0.00280385	23495
LINC01929	0.00280027	23496
AL133405.1	0.00279954	23497
ADM	0.00279801	23498
AC022695.2	0.00279759	23499
AC092138.2	0.00279734	23500
SEPTIN12	0.00279569	23501
AC105393.1	0.00279495	23502
AC013402.1	0.00279451	23503
AC008277.1	0.00279428	23504
LIPG	0.00279293	23505
POTEB2	0.00279239	23506
LINC02686	0.00279239	23507
AC104530.1	0.00279103	23508
ALDH1L1-AS1	0.00279084	23509
AC024267.1	0.00278972	23510
DLGAP1-AS2	0.00278972	23511
TRAPPC3L	0.00278799	23512
LINC01165	0.00278799	23513
LINC01895	0.00278653	23514
AF067845.2	0.00278602	23515
LINC00656	0.00278504	23516
USP12-AS2	0.00278192	23517
AC116407.1	0.00277964	23518
LINC01256	0.00277852	23519
AGAP6	0.00277751	23520
C2orf91	0.00277727	23521
AL512353.1	0.00277584	23522
ADAM2	0.0027746	23523
AC084757.2	0.00277396	23524
AC007881.4	0.00277287	23525
AC022973.5	0.00277278	23526
AC003087.1	0.00277201	23527
SIX1	0.00276837	23528
AC009065.6	0.00276827	23529
AC105020.5	0.00276818	23530
AC079411.1	0.00276711	23531
TXNDC2	0.00276691	23532
TSEN15	0.00276681	23533
AL138799.2	0.00276032	23534
AC016987.1	0.00275987	23535
GKN2	0.00275831	23536
TTLL10-AS1	0.00275813	23537
AC015563.2	0.00275786	23538
PGM5P4-AS1	0.00275715	23539
LINC00167	0.00275495	23540
SLC23A1	0.00275424	23541
AL512424.1	0.0027536	23542
AC012358.1	0.00275244	23543
AC104971.1	0.00275124	23544
TRBV27	0.00275067	23545
AC092755.1	0.00274988	23546
GIPC3	0.00274797	23547
LINC02561	0.00274779	23548
LINC02455	0.0027474	23549
SRGAP3-AS2	0.00274565	23550
AL591074.1	0.00274422	23551
AC073326.1	0.00274416	23552
LINC00364	0.00274325	23553
AC093534.2	0.00274206	23554
PRB3	0.00274098	23555
NPHS1	0.00274074	23556
AP005271.1	0.00274063	23557
AC020913.2	0.00274036	23558
AC060814.5	0.00273848	23559
AC109454.2	0.00273813	23560
LINC01050	0.00273736	23561
AC092994.1	0.00273663	23562
AC009065.7	0.00273642	23563
AC098868.1	0.00273625	23564
AC010336.2	0.0027352	23565
LINC00518	0.00273471	23566
AC132217.1	0.0027342	23567
AC009396.3	0.00273175	23568
TMEM220	0.00273105	23569
DEFB112	0.00272992	23570
AL139339.1	0.00272937	23571
AP005202.2	0.00272857	23572
DISC1-IT1	0.00272846	23573
AP001269.2	0.00272843	23574
AL162253.1	0.00272727	23575
AL021368.5	0.00272664	23576
AF001550.1	0.00272654	23577
LINC00671	0.00272551	23578
SIGLEC5	0.00272522	23579
AC005722.3	0.00272496	23580
MCM10	0.0027236	23581
TRGJP1	0.00272271	23582
AC001226.1	0.00272266	23583
AC011611.3	0.00272263	23584
AC025259.1	0.00272224	23585
AC008883.3	0.00272221	23586
DEFB118	0.00272088	23587
OOSP4A	0.00272026	23588
LINC01467	0.00271996	23589
AC069234.5	0.00271989	23590
AC097459.1	0.00271839	23591
LINC02304	0.00271783	23592
SERPINB8	0.00271778	23593
AL442067.2	0.00271771	23594
AP003071.1	0.00271761	23595
AJ011931.1	0.00271755	23596
AC013549.3	0.0027159	23597
AC092067.1	0.00271395	23598
LINC01510	0.00271377	23599
LIMS4	0.00271241	23600
LINC02721	0.00271231	23601
SERPINB10	0.00271192	23602
AL121762.1	0.00271171	23603
KIRREL2	0.00271036	23604
TRBV12-1	0.00271022	23605
AC089999.2	0.00270933	23606
LINC00701	0.00270896	23607
AC079384.1	0.00270757	23608
NACC2	0.00270623	23609
LINC00445	0.00270493	23610
LINC02651	0.0027032	23611
PPDPFL	0.00270247	23612
AC133550.2	0.00270229	23613
AC113192.3	0.00269938	23614
ULBP1	0.00269871	23615
AC007608.1	0.00269807	23616
PLEKHG6	0.00269749	23617
AC145343.1	0.00269721	23618
AC107373.1	0.00269645	23619
FAM230F	0.00269588	23620
HAPLN3	0.00269503	23621
BOD1L2	0.00269379	23622
AP001999.3	0.00269374	23623
AC120036.5	0.0026935	23624
GPX8	0.00269345	23625
AC068397.2	0.00269335	23626
AL731567.1	0.0026925	23627
AC004982.2	0.002691	23628
AC092919.1	0.00269038	23629
AC104088.2	0.00269012	23630
AC012613.2	0.00268978	23631
RHPN2	0.00268811	23632
AC022730.3	0.00268705	23633
AC007679.1	0.00268705	23634
TMEM40	0.00268485	23635
AC025284.1	0.00268474	23636
UCP1	0.00268446	23637
AC107982.2	0.00268299	23638
LINC02181	0.00268299	23639
Z93930.2	0.00268157	23640
ZNF727	0.00267994	23641
AC011446.2	0.00267792	23642
AL050320.1	0.00267243	23643
AC010864.1	0.00267185	23644
AL139231.1	0.00267126	23645
AL355314.2	0.00267095	23646
DNAJB7	0.00267069	23647
AL355312.2	0.00267042	23648
AC090220.1	0.00266918	23649
ENTHD1	0.00266917	23650
E2F8	0.00266797	23651
FRMPD3-AS1	0.00266694	23652
UCN2	0.00266514	23653
TRIM6	0.00266393	23654
GOLGA6B	0.00266133	23655
AL390964.1	0.00265956	23656
C6orf47-AS1	0.00265949	23657
RUNX3	0.00265785	23658
KLHDC7A	0.00265777	23659
WASIR2	0.00265598	23660
AL133260.2	0.00265571	23661
AL162274.2	0.00265534	23662
ERMARD	0.00265521	23663
AL450326.3	0.00265483	23664
AL161912.1	0.00265475	23665
AP001120.2	0.00265391	23666
GPR173	0.00265385	23667
AL035251.1	0.00264807	23668
AC087392.1	0.00264797	23669
TREML4	0.00264411	23670
LINC01346	0.00264252	23671
GALM	0.00264089	23672
AC092805.1	0.00264042	23673
AC004938.2	0.00263939	23674
AC145285.3	0.00263749	23675
POU6F2-AS1	0.00263719	23676
HLA-DPA1	0.00263686	23677
AC093835.1	0.00263653	23678
AC020779.2	0.00263602	23679
AC005034.5	0.00263507	23680
C9orf135	0.00263219	23681
AL445253.1	0.00263099	23682
GLYCTK	0.00263022	23683
AC068389.1	0.0026281	23684
TM4SF1-AS1	0.00262613	23685
AC007066.3	0.00262439	23686
AC021066.1	0.00262436	23687
OR4E2	0.00262412	23688
AC092809.2	0.0026229	23689
AL353637.2	0.00262249	23690
AP002982.2	0.00262169	23691
AL355483.3	0.00262147	23692
TNFRSF13C	0.00261998	23693
AC084125.1	0.0026197	23694
AP005120.1	0.00261922	23695
C5orf15	0.00261806	23696
TCEAL3-AS1	0.00261776	23697
AC017083.1	0.00261656	23698
AC091488.1	0.00261601	23699
AL031587.2	0.00261513	23700
FKBP6	0.00261364	23701
CLEC4C	0.00261274	23702
GCNT3	0.00261172	23703
MUC5AC	0.00261168	23704
AC022784.6	0.00260989	23705
DSG1	0.0026067	23706
SCT	0.00260558	23707
AC012615.6	0.00260549	23708
APOBEC3H	0.00260521	23709
AP005019.1	0.0026049	23710
CD300LB	0.00260399	23711
AC022726.2	0.00260177	23712
LINC01398	0.00259977	23713
AC022537.1	0.00259764	23714
MTOR-AS1	0.00259727	23715
AL356807.1	0.00259621	23716
AL356756.1	0.00259574	23717
AL162419.1	0.00259518	23718
AC002310.2	0.00259473	23719
ZXDC	0.00259346	23720
CDC14C	0.0025926	23721
H2AFB3	0.00259189	23722
TBC1D3C	0.00259165	23723
AL353572.3	0.00259089	23724
AC008738.5	0.00259045	23725
AC130371.1	0.0025894	23726
BX004807.1	0.00258658	23727
AC020659.2	0.00258183	23728
AC107909.2	0.00257806	23729
RSPO1	0.0025775	23730
AC021242.2	0.00257737	23731
AC100802.1	0.00257719	23732
CDH17	0.00257676	23733
RBM42	0.00257634	23734
IDI2	0.00257542	23735
LINC02496	0.00257529	23736
PXN	0.00257478	23737
CEBPA-DT	0.00257464	23738
BX005214.2	0.00257454	23739
AC015909.3	0.00257424	23740
CLPS	0.0025724	23741
AL024508.1	0.00257198	23742
TRAV30	0.00257116	23743
LINC01495	0.00256555	23744
TGM5	0.00256476	23745
SIX3-AS1	0.00256445	23746
AC023830.2	0.00256435	23747
AC091814.1	0.00256368	23748
LGALS8-AS1	0.00256366	23749
SCGB1D4	0.00256364	23750
LINC01474	0.00256257	23751
G6PC2	0.00256197	23752
LINC01746	0.00256084	23753
FAM71C	0.00256071	23754
AC093585.1	0.00256028	23755
AL158837.1	0.00255945	23756
UGT2B7	0.00255904	23757
PEAK3	0.002558	23758
C7orf69	0.00255787	23759
TM4SF19-AS1	0.00255551	23760
AC108879.1	0.00255256	23761
AC093849.1	0.00255236	23762
NUDT4B	0.00255222	23763
AL157395.1	0.00255211	23764
AC011825.4	0.00255126	23765
HMMR-AS1	0.00254732	23766
IL17RD	0.00254551	23767
LINC01796	0.0025442	23768
AC007036.1	0.00254376	23769
MTRNR2L6	0.00254356	23770
AL121938.1	0.00254316	23771
AC103996.2	0.0025415	23772
GTPBP6	0.00254047	23773
CR936218.2	0.00254046	23774
AL590440.2	0.00253997	23775
PGM5-AS1	0.00253938	23776
AC013448.1	0.00253917	23777
AC100810.3	0.00253798	23778
RAET1E	0.00253754	23779
INS	0.00253629	23780
AC006441.4	0.00253559	23781
VN1R2	0.0025344	23782
NT5DC4	0.00253393	23783
LINC00885	0.00253311	23784
OR1N2	0.00253296	23785
PRICKLE2-AS2	0.00253286	23786
TRIM48	0.00253123	23787
AC087893.2	0.00252781	23788
TMEM79	0.00252746	23789
FANCD2OS	0.00252671	23790
LINC02155	0.00252662	23791
AC010163.3	0.002525	23792
AC015660.5	0.00252439	23793
AL139348.1	0.00252421	23794
AL353581.1	0.00252326	23795
AL360182.2	0.00252322	23796
AL031666.2	0.00252259	23797
FARP1-AS1	0.00252237	23798
AC097480.1	0.00252203	23799
AL359987.1	0.00252162	23800
GPX5	0.00251987	23801
AL139280.2	0.00251732	23802
AC006148.2	0.00251661	23803
AL360295.1	0.00251412	23804
AF127577.1	0.00251193	23805
GSTA1	0.00251143	23806
AC017104.6	0.00251022	23807
MMP21	0.00251017	23808
LINC01783	0.00250963	23809
AC017037.5	0.00250792	23810
AL356309.1	0.0025068	23811
AP003900.1	0.0025061	23812
AP001407.1	0.00250603	23813
AC006207.1	0.00250549	23814
AC053503.5	0.00250267	23815
AC083806.2	0.00250106	23816
AC244394.2	0.00250062	23817
AL592164.1	0.00249788	23818
AC022463.1	0.00249588	23819
AC027088.3	0.00249576	23820
LINC02413	0.00249567	23821
AC004466.2	0.0024953	23822
AC005884.2	0.00249438	23823
KCNN3	0.00249391	23824
RAG2	0.00249357	23825
WWTR1-IT1	0.00248903	23826
ENTPD8	0.00248868	23827
GC	0.00248755	23828
BX005214.1	0.00248626	23829
AL160237.1	0.00248504	23830
IGHG2	0.00248504	23831
AL449214.1	0.00248422	23832
LINC01020	0.00248404	23833
C1orf87	0.00248168	23834
AC016831.6	0.00248093	23835
SESTD1	0.00247925	23836
AC008083.4	0.00247914	23837
AC006213.7	0.00247603	23838
AL031768.1	0.00247436	23839
AL513188.1	0.00247418	23840
AL445438.1	0.00247373	23841
AL451048.1	0.00247203	23842
CHMP1B-AS1	0.0024715	23843
CASTOR1	0.00247076	23844
AL355537.1	0.00246991	23845
KRT12	0.00246782	23846
AL132875.3	0.00246495	23847
CU638689.5	0.00246463	23848
ANHX	0.0024643	23849
CLEC4M	0.00246375	23850
SEMA6A-AS1	0.00246161	23851
MT1B	0.00246053	23852
AC004217.1	0.00246026	23853
FBXO24	0.00246019	23854
AL138478.1	0.00245831	23855
PRAMEF20	0.00245723	23856
ZNF716	0.00245687	23857
AC099501.1	0.00245556	23858
AC013402.3	0.00245527	23859
ZNRF3-IT1	0.00245517	23860
AC068733.1	0.00245349	23861
AL121761.1	0.00245315	23862
AC079145.1	0.00245234	23863
UBASH3A	0.00245149	23864
AL445238.2	0.00245129	23865
LINC02841	0.00245111	23866
AC011676.2	0.0024511	23867
AL035541.1	0.00244964	23868
AC116366.1	0.00244939	23869
OR8G5	0.00244716	23870
HUNK-AS1	0.00244652	23871
GJC3	0.00244588	23872
AC097501.1	0.00244548	23873
AC240565.1	0.00244467	23874
AC012615.1	0.00244394	23875
AC022145.1	0.00244279	23876
AL392185.1	0.0024424	23877
ZNF80	0.00244039	23878
AP000553.9	0.00243953	23879
AL117382.1	0.00243769	23880
AL590282.2	0.00243577	23881
FCGR2B	0.00243451	23882
AC090159.1	0.00243424	23883
AC005962.2	0.00243144	23884
LINC01370	0.00242764	23885
TCF7L1-IT1	0.0024262	23886
GNLY	0.00242479	23887
CCDC60	0.00242459	23888
AC010401.2	0.00242388	23889
MYH6	0.00242367	23890
ALX4	0.00242365	23891
AC233702.5	0.00242343	23892
AC243547.2	0.00242318	23893
LINC01195	0.00242045	23894
AC097369.2	0.00241942	23895
LINC00703	0.00241901	23896
AC087222.1	0.00241783	23897
AC010880.1	0.00241607	23898
AC034102.7	0.00241576	23899
AC005776.2	0.00241519	23900
RAD21-AS1	0.00241437	23901
CEMP1	0.00241406	23902
AC092378.1	0.00241255	23903
AL353653.1	0.00241139	23904
AC107373.3	0.00241099	23905
AL590867.1	0.0024101	23906
LINC02206	0.00240989	23907
CTXN3	0.00240959	23908
GSX1	0.00240912	23909
LYPD3	0.00240792	23910
ABCC11	0.00240748	23911
AC004241.2	0.00240713	23912
AP002840.1	0.00240686	23913
Z97205.2	0.00240604	23914
ZNF225	0.00240521	23915
AC010636.1	0.00240096	23916
AC097015.1	0.00240084	23917
HRG	0.00240019	23918
SPDYE2B	0.0023997	23919
AC010326.3	0.0023995	23920
AC005180.1	0.00239747	23921
AC021549.1	0.00239674	23922
AL122125.1	0.00239575	23923
LINC01270	0.00239567	23924
DCST1-AS1	0.00239566	23925
AL358473.1	0.00239496	23926
AC093690.1	0.00239438	23927
MTTP	0.00239243	23928
LRIT2	0.00239149	23929
AC117430.1	0.00239121	23930
ANPEP	0.00239027	23931
ZFHX3	0.00238946	23932
LINC02152	0.00238887	23933
AC087175.1	0.00238867	23934
TUBA3D	0.00238803	23935
AC006064.5	0.00238757	23936
AC006449.2	0.00238709	23937
TECR	0.00238492	23938
LIX1L-AS1	0.00238476	23939
LINC01343	0.00238474	23940
IL20RB-AS1	0.0023839	23941
AP001363.1	0.0023823	23942
AC140125.3	0.00238136	23943
AC048338.2	0.00238113	23944
AC007326.5	0.00238063	23945
AP001056.1	0.00237947	23946
CTAGE9	0.00237919	23947
NANOS2	0.00237874	23948
AL158834.1	0.00237846	23949
AC090515.4	0.00237591	23950
LINC02140	0.00237476	23951
LINC01014	0.00237321	23952
AC114760.2	0.0023729	23953
AC025166.1	0.0023726	23954
AC109597.2	0.00237217	23955
AC061975.7	0.00237196	23956
MIR210HG	0.00237184	23957
MYL2	0.00237155	23958
LRRC46	0.00237122	23959
AC005909.1	0.00237039	23960
AC106785.2	0.00237038	23961
ESRP2	0.00236923	23962
AL121759.1	0.00236837	23963
AC002553.1	0.00236835	23964
REELD1	0.00236834	23965
NFKBIA	0.00236777	23966
FOXN4	0.00236746	23967
AC093459.1	0.00236633	23968
S1PR4	0.00236608	23969
SLC22A31	0.00236603	23970
DSCAM-AS1	0.00236415	23971
AL139124.1	0.00236266	23972
AC096759.2	0.00236117	23973
AL021937.4	0.00235954	23974
DOCK9	0.00235832	23975
AC083864.2	0.00235753	23976
AC125494.2	0.00235597	23977
MYH1	0.00235564	23978
AL365434.1	0.00235489	23979
CCDC187	0.00235477	23980
LINC02569	0.0023546	23981
AL133268.3	0.00235459	23982
OR52A1	0.00235182	23983
IGHD	0.00235176	23984
CD209	0.00235134	23985
NTNG2	0.00234825	23986
SH2D7	0.00234737	23987
AC027020.1	0.00234613	23988
AL357375.1	0.00234505	23989
AC007922.1	0.00234353	23990
BRS3	0.00234312	23991
AP005264.4	0.0023414	23992
CD28	0.0023395	23993
KRT9	0.00233776	23994
DOCK9-AS1	0.002336	23995
LINC01345	0.00233517	23996
AC027612.5	0.00233383	23997
AC007216.2	0.00233285	23998
AC138466.3	0.00233135	23999
AL158166.1	0.00233096	24000
LINC00851	0.00233072	24001
AC005789.1	0.00233047	24002
B3GNT3	0.00233021	24003
AC008674.1	0.00232672	24004
LINC00404	0.00232654	24005
AC024619.1	0.00232541	24006
LINC00968	0.00232273	24007
AC104109.2	0.00232241	24008
LINC01168	0.0023217	24009
LINC01623	0.0023212	24010
AC007327.2	0.00231988	24011
AC007362.1	0.00231973	24012
AC005832.1	0.00231959	24013
LINC02684	0.0023173	24014
ELN-AS1	0.002317	24015
AC026725.1	0.00231642	24016
AC135012.3	0.0023146	24017
LINC01914	0.00231425	24018
LINC02582	0.00231349	24019
SHISAL2A	0.00231146	24020
PROZ	0.00231143	24021
AP002770.1	0.00231103	24022
AP001189.5	0.00231081	24023
AC089987.2	0.00231064	24024
CD5L	0.00231062	24025
PCDHGA11	0.0023104	24026
AC093689.1	0.00231012	24027
IL22RA2	0.00231008	24028
AC007950.1	0.00230772	24029
AC104984.5	0.00230716	24030
OR2T29	0.00230697	24031
OR13A1	0.00230662	24032
AC105460.1	0.00230525	24033
AL133396.2	0.00230497	24034
AL357140.2	0.00230459	24035
AC003984.1	0.00230428	24036
AC006449.6	0.00230397	24037
AL132775.2	0.00230265	24038
RFX6	0.00230157	24039
LINC00160	0.00229918	24040
PARP10	0.00229901	24041
AC009065.3	0.00229651	24042
ARHGAP11A	0.00229588	24043
FAM240C	0.00229524	24044
TEX47	0.00229491	24045
ADCK1	0.0022938	24046
AL049548.1	0.0022937	24047
AL022724.2	0.00229306	24048
OR7G2	0.0022903	24049
AC020743.2	0.00228893	24050
LINC02635	0.00228801	24051
AC107926.1	0.00228695	24052
CRISP2	0.00228676	24053
AL355310.2	0.00228569	24054
AP005209.2	0.00228514	24055
ARPP21-AS1	0.00228493	24056
GABRP	0.00228331	24057
TMOD4	0.00228204	24058
NBPF6	0.00228114	24059
AC009597.1	0.00228058	24060
PIGN	0.00228034	24061
AC136624.1	0.00228011	24062
HLA-C	0.00227999	24063
HIST1H3J	0.00227923	24064
AC002428.1	0.002279	24065
LRRC72	0.00227899	24066
LARGE2	0.00227816	24067
AC097713.3	0.0022775	24068
AP005233.2	0.00227655	24069
SPATA42	0.00227502	24070
AC117465.1	0.00227487	24071
SLC9A9-AS2	0.00227263	24072
AC017000.1	0.00227248	24073
LINC01735	0.00227214	24074
AC005540.1	0.00227195	24075
AC079684.1	0.00227174	24076
LINC02221	0.0022714	24077
AL133481.3	0.00227086	24078
AC009276.1	0.00227061	24079
AC114954.1	0.00227038	24080
CD58	0.00226903	24081
AC136188.1	0.00226874	24082
CR381670.2	0.0022678	24083
AC004837.2	0.00226754	24084
NOTCH2NLB	0.00226664	24085
AC105384.1	0.00226663	24086
AL133481.1	0.00226618	24087
LDLRAD2	0.00226547	24088
KRTAP5-5	0.002265	24089
LINC01297	0.00226435	24090
AC018398.1	0.00226417	24091
AC025280.1	0.00226354	24092
TMEM244	0.0022625	24093
UBQLNL	0.00226051	24094
AC006329.1	0.00226044	24095
AC010974.1	0.00225906	24096
CSTA	0.00225885	24097
AL137002.2	0.00225741	24098
AC103702.1	0.00225724	24099
AC107886.1	0.00225707	24100
AL445648.1	0.00225685	24101
AC055878.1	0.00225622	24102
AC114956.1	0.00225614	24103
LINC02247	0.0022543	24104
FOXJ1	0.00225384	24105
LINC01518	0.00225215	24106
INO80-AS1	0.00225131	24107
USP29	0.00224622	24108
TULP1	0.00224601	24109
REM1	0.00224409	24110
AC011676.3	0.0022436	24111
LINC02611	0.00224223	24112
AC078942.1	0.00224217	24113
AC011466.2	0.00224217	24114
AL592114.3	0.00224103	24115
MPC1L	0.00224034	24116
AC023355.1	0.00224018	24117
OVOL3	0.00224006	24118
IGHEP2	0.0022398	24119
AC114956.2	0.00223973	24120
AL157884.2	0.00223922	24121
LINC01490	0.00223495	24122
EVA1A	0.00223487	24123
IGF2-AS	0.00223469	24124
AP001469.2	0.0022345	24125
LINC00442	0.00223405	24126
LINC00315	0.00223403	24127
AL022329.2	0.00223161	24128
AC007497.1	0.00223116	24129
TREML2	0.00223011	24130
AL121957.1	0.00222986	24131
AC106782.5	0.00222858	24132
LINC02342	0.00222857	24133
AL021328.1	0.0022278	24134
LINC01544	0.00222658	24135
ZGRF1	0.00222654	24136
LINC02627	0.0022232	24137
KDF1	0.00222294	24138
NFAM1	0.00222071	24139
AC139497.1	0.00221961	24140
AC011944.1	0.00221878	24141
LARGE-IT1	0.00221792	24142
AL359704.3	0.00221605	24143
AC090820.2	0.00221599	24144
AC079340.3	0.00221413	24145
PNMA6E	0.00221393	24146
AC148477.4	0.00221223	24147
WWOX-AS1	0.0022121	24148
MAPK6	0.00221148	24149
KMT2C	0.00221139	24150
AL022341.1	0.00220994	24151
LINC02780	0.00220694	24152
AC100871.2	0.00220541	24153
LINC02485	0.00220503	24154
ARL5C	0.00220194	24155
TUBA3E	0.00220132	24156
HOMER3	0.00220107	24157
AL132822.1	0.00219999	24158
LINC02667	0.00219947	24159
AC067969.1	0.00219882	24160
AL157832.2	0.00219873	24161
AC022274.1	0.00219721	24162
TOB1-AS1	0.00219567	24163
AL033539.1	0.00219228	24164
AC022447.2	0.00219228	24165
AC064869.1	0.00219145	24166
AC092112.1	0.00218914	24167
AL357992.1	0.00218797	24168
AC111170.2	0.00218779	24169
TAS2R10	0.00218752	24170
ENO3	0.00218706	24171
GINS2	0.0021869	24172
AC011472.3	0.00218563	24173
AC109454.3	0.00218563	24174
C11orf52	0.00218452	24175
LACTB2	0.00218376	24176
DRGX	0.00218343	24177
AC005342.1	0.00218334	24178
LINC02160	0.00218297	24179
C19orf84	0.00218247	24180
AC078864.1	0.00218191	24181
AC092681.2	0.00218084	24182
ADGRL3-AS1	0.00217932	24183
CXCL8	0.0021767	24184
CACNA1S	0.00217595	24185
FP236315.1	0.00217589	24186
AC010082.1	0.00217509	24187
AC122129.1	0.00217356	24188
AC012615.3	0.00217303	24189
AL050331.2	0.00217213	24190
AC009121.3	0.00217194	24191
AC022509.3	0.00216952	24192
AC003043.2	0.00216925	24193
AP001893.1	0.00216905	24194
AC006150.1	0.00216859	24195
AC013549.4	0.00216776	24196
CFH	0.00216625	24197
GINS3	0.00216603	24198
LINC02154	0.00216447	24199
AP000553.8	0.00216444	24200
AL356133.2	0.00216423	24201
AL670729.1	0.00216305	24202
AL035258.1	0.00216305	24203
AC215522.2	0.0021626	24204
AC109824.1	0.00216202	24205
AC027343.2	0.00216166	24206
LINC02041	0.00216125	24207
LINC01067	0.00216122	24208
AC110813.1	0.00215897	24209
AC105916.1	0.00215866	24210
ELFN1-AS1	0.00215864	24211
AC017048.1	0.00215857	24212
VRTN	0.00215606	24213
AL441943.1	0.00215598	24214
LINC01787	0.00215541	24215
PCGEM1	0.00215486	24216
LINC01005	0.00215417	24217
AC093525.3	0.00215304	24218
AC097511.1	0.00215208	24219
LINC01661	0.00215174	24220
MYL1	0.00214952	24221
AC040174.2	0.00214747	24222
AL034376.2	0.00214746	24223
GOLGA8R	0.00214688	24224
CYLC1	0.00214663	24225
TBX5-AS1	0.00214423	24226
LINC02472	0.00214372	24227
AC036108.2	0.00214289	24228
SMIM27	0.00214182	24229
AC026992.1	0.00213894	24230
HOXC13	0.00213743	24231
AC110790.1	0.00213489	24232
AL450267.1	0.0021347	24233
AC096586.1	0.00213297	24234
AL589863.1	0.00213277	24235
GTPBP1	0.00213243	24236
AC005342.2	0.0021323	24237
AL135787.1	0.00213204	24238
AC067942.4	0.00213083	24239
AC026726.2	0.00212817	24240
AL353752.2	0.00212654	24241
APOBEC3B-AS1	0.00212579	24242
P2RY10	0.00212448	24243
AC103702.2	0.00212275	24244
LINC02732	0.00212232	24245
AP001464.1	0.00212168	24246
AC087242.1	0.00211861	24247
AL512306.2	0.00211683	24248
AL354714.3	0.00211547	24249
AC009234.1	0.00211453	24250
AL132718.1	0.00211435	24251
CD4	0.00211403	24252
LINC00448	0.00211278	24253
AC079753.2	0.00211076	24254
AC020978.2	0.00211041	24255
LINC01665	0.00211009	24256
FOXL2NB	0.00210855	24257
AC078878.2	0.00210759	24258
CFAP20	0.00210683	24259
AP000722.1	0.00210361	24260
AL355997.1	0.00210152	24261
FOXF2	0.00210112	24262
TMEM82	0.00209981	24263
AC072061.1	0.00209905	24264
AL121748.1	0.00209886	24265
AC005703.7	0.00209676	24266
AC114488.3	0.00209676	24267
LINC02142	0.00209663	24268
MRPL48	0.00209659	24269
FAM166A	0.00209652	24270
CETP	0.00209595	24271
C16orf78	0.002095	24272
GALNT10	0.00209499	24273
RP1	0.00209375	24274
AC087190.2	0.00209359	24275
AC008035.1	0.00209321	24276
AC078880.4	0.00209307	24277
AC008655.2	0.00209149	24278
AC079988.1	0.00209064	24279
TTC29	0.00208992	24280
AC148477.10	0.00208985	24281
AF230666.1	0.00208917	24282
AC007881.3	0.00208819	24283
AC008739.1	0.0020878	24284
LINC02778	0.00208741	24285
LINC02090	0.00208722	24286
SLC25A47	0.0020871	24287
SPINK4	0.00208676	24288
AL096678.1	0.00208649	24289
PGM5P3-AS1	0.00208609	24290
AC010722.1	0.00208554	24291
AC020658.2	0.00208385	24292
TEX28	0.00208236	24293
LINC01866	0.00208233	24294
CARD18	0.00208156	24295
AC073508.3	0.00208087	24296
AC008537.2	0.00207935	24297
LINC02608	0.00207895	24298
BACH1-AS1	0.00207842	24299
LINC02174	0.00207802	24300
AC127024.4	0.00207754	24301
AP000561.1	0.00207724	24302
TREM1	0.00207621	24303
LINC02468	0.00207481	24304
ENOX1-AS2	0.00207429	24305
LINC00392	0.00207402	24306
AL137779.2	0.00207353	24307
AC073172.1	0.00207136	24308
AC104758.4	0.00206955	24309
AC103563.9	0.00206775	24310
SP2-AS1	0.00206774	24311
AC022308.1	0.00206755	24312
TRBV19	0.00206683	24313
OXER1	0.00206681	24314
RFWD3	0.00206675	24315
AC093639.2	0.0020652	24316
AL109955.2	0.00206397	24317
AC007848.2	0.00206378	24318
NRROS	0.00206135	24319
CLEC6A	0.00206016	24320
AL358154.1	0.0020582	24321
LINC01519	0.00205765	24322
AC002059.1	0.00205638	24323
MSLN	0.00205617	24324
CCL5	0.00205469	24325
AC026992.2	0.00205452	24326
AL392183.1	0.00205321	24327
POTEH-AS1	0.00205268	24328
OSM	0.00205216	24329
LINC01982	0.00205166	24330
PRR34-AS1	0.00205114	24331
AL136322.1	0.00205058	24332
HMMR	0.00204862	24333
AC110921.1	0.00204767	24334
LINC02682	0.00204756	24335
AC073592.1	0.00204694	24336
AC109462.1	0.00204576	24337
Z82244.1	0.00204481	24338
AL023584.2	0.00204452	24339
AC138028.6	0.0020444	24340
AP001048.1	0.00204423	24341
PATE4	0.0020432	24342
AP000355.1	0.00204289	24343
NRARP	0.00204269	24344
AC007383.2	0.00204226	24345
AL513324.1	0.00204224	24346
AC114814.1	0.00204209	24347
CPA1	0.00204017	24348
ARHGEF18	0.00203943	24349
AL354743.1	0.00203899	24350
TEX13C	0.00203752	24351
CD2	0.00203584	24352
AL133492.1	0.0020352	24353
TENT5D	0.00203443	24354
KIR2DL1	0.00202857	24355
AC110611.1	0.00202853	24356
AC104451.2	0.00202836	24357
KRT3	0.00202656	24358
AP001381.1	0.00202608	24359
AF235103.1	0.00202434	24360
BX571846.1	0.00202132	24361
LINC02518	0.00202131	24362
GPR171	0.00202073	24363
FCN1	0.00202053	24364
DSG4	0.00201965	24365
TMED1	0.00201946	24366
KCNJ13	0.00201777	24367
AC010754.1	0.00201697	24368
ANXA10	0.00201549	24369
AL591167.1	0.00201363	24370
ACOT1	0.00201161	24371
LINC01942	0.00201001	24372
AC024933.1	0.00200861	24373
AC017006.2	0.00200647	24374
LINC02165	0.002006	24375
KRT20	0.00200494	24376
ZNF114-AS1	0.00200464	24377
AL606500.1	0.00200289	24378
AC006372.2	0.0020024	24379
KPNA7	0.00200098	24380
MPP7-DT	0.0020008	24381
KRTAP5-6	0.00200054	24382
AP000845.1	0.00199963	24383
DUSP27	0.00199468	24384
E2F2	0.00199365	24385
SLFN14	0.00199346	24386
HSPB7	0.00199327	24387
AP001330.1	0.00199274	24388
IGKC	0.00199059	24389
AC139019.1	0.00199037	24390
LSP1	0.0019899	24391
AP002957.1	0.00198828	24392
LINC01075	0.0019882	24393
AC093292.1	0.00198737	24394
TMEM154	0.0019872	24395
TRBV23OR9-2	0.00198711	24396
OTULIN	0.00198597	24397
IGHVII-74-1	0.00198447	24398
AL023653.1	0.00198433	24399
HTN1	0.00197935	24400
OR4D1	0.00197915	24401
AC009244.2	0.00197802	24402
AL590666.3	0.00197701	24403
DEFB119	0.00197671	24404
CSF2RB	0.00197629	24405
AP001020.3	0.00197556	24406
PSMB11	0.00197551	24407
TRBV7-5	0.00197479	24408
AP001189.3	0.00197479	24409
AC007787.1	0.00197281	24410
AL139339.2	0.00197247	24411
AP000821.2	0.00197162	24412
AC025183.2	0.0019709	24413
AC245060.2	0.00197018	24414
EFCAB14-AS1	0.00197016	24415
AC060766.6	0.00196994	24416
PCDHGA6	0.00196709	24417
DSPP	0.0019667	24418
AL139123.1	0.0019664	24419
AC012306.2	0.00196584	24420
AC010551.3	0.00196561	24421
AL611929.1	0.00196051	24422
AL583803.1	0.00196047	24423
AC017074.2	0.00195938	24424
LINC01077	0.00195935	24425
CLEC3B	0.00195929	24426
AL355102.3	0.00195914	24427
PLCE1-AS1	0.00195911	24428
AP000844.2	0.00195892	24429
AC113423.2	0.0019579	24430
AC099482.1	0.00195748	24431
AC008496.2	0.00195683	24432
AC008532.1	0.00195636	24433
GH1	0.00195608	24434
AC108105.1	0.00195555	24435
ZNF649-AS1	0.00195502	24436
CCDC83	0.00195336	24437
AL160396.1	0.00195292	24438
CD163	0.00195222	24439
OR51B4	0.0019521	24440
LINC01952	0.00195076	24441
AC010175.1	0.00195002	24442
AP001094.3	0.00194763	24443
AC093418.1	0.00194735	24444
AC079054.1	0.00194563	24445
ATP6V1G3	0.00194516	24446
AL109828.1	0.00194492	24447
BPIFB4	0.00194458	24448
AC108174.1	0.00194349	24449
AC131210.1	0.00194205	24450
AC104809.2	0.0019409	24451
AC244035.4	0.00194064	24452
PANCR	0.0019404	24453
AP003557.2	0.00193991	24454
AC016382.1	0.00193973	24455
AL139193.2	0.00193915	24456
AL512785.1	0.00193779	24457
AP005329.3	0.00193642	24458
ELMOD3	0.00193407	24459
AC084855.1	0.00193382	24460
IRF4	0.0019326	24461
AC022730.4	0.00193189	24462
ST8SIA6-AS1	0.00193112	24463
AC005086.2	0.00193091	24464
APOBEC3C	0.00193087	24465
KLHDC1	0.0019296	24466
AC011193.1	0.00192928	24467
UBE2Q1-AS1	0.00192275	24468
AP001033.2	0.00192273	24469
CD69	0.00192179	24470
NUDT2	0.00192066	24471
AC018861.2	0.00191687	24472
MIR202HG	0.00191465	24473
AL512358.1	0.00191428	24474
AL162724.1	0.00191277	24475
AL136526.1	0.00191034	24476
AL591926.2	0.00191018	24477
AP000757.2	0.00190986	24478
MCM8-AS1	0.00190929	24479
AL023283.1	0.00190819	24480
AC243830.3	0.00190707	24481
AP000851.2	0.00190515	24482
LDLRAD1	0.00190511	24483
ZNF524	0.00190505	24484
AL359259.1	0.00190417	24485
AL359813.2	0.0019041	24486
AL627443.1	0.00190378	24487
LINC00567	0.00190279	24488
AC010487.2	0.00190103	24489
CDX4	0.00190081	24490
AC113194.1	0.00190068	24491
AC133040.1	0.00190055	24492
AC009511.2	0.00189997	24493
AL138716.1	0.00189889	24494
AL353801.3	0.00189591	24495
AC112204.2	0.00189459	24496
AC122685.1	0.00189446	24497
AC106772.1	0.00189383	24498
AC108733.1	0.00189292	24499
VIM-AS1	0.0018922	24500
AC093639.1	0.00189174	24501
GTF2A1L	0.00189139	24502
AL354993.1	0.00188936	24503
TRGV9	0.00188827	24504
TAT-AS1	0.00188814	24505
DCD	0.00188705	24506
AC005495.2	0.00188553	24507
SMR3B	0.00188552	24508
AC079949.6	0.00188551	24509
AC007285.2	0.00188539	24510
AC010998.2	0.00188515	24511
ITGAL	0.00188254	24512
AC126323.2	0.00188248	24513
ITGB7	0.00188171	24514
AC091027.1	0.00188171	24515
AC093904.3	0.00188081	24516
AL713998.4	0.00187881	24517
AC109136.1	0.00187779	24518
AL133485.2	0.00187736	24519
AC099509.1	0.00187705	24520
CXorf66	0.00187504	24521
ANXA13	0.0018749	24522
AP001412.1	0.00187458	24523
AC087289.1	0.00187445	24524
AC006063.3	0.00187392	24525
AC009320.1	0.0018729	24526
AC025524.1	0.00186939	24527
AC007993.2	0.00186868	24528
ZFY-AS1	0.00186796	24529
TEX22	0.00186625	24530
LINC01898	0.00186559	24531
AL022323.3	0.00186537	24532
AC024022.1	0.00186116	24533
LINC01645	0.00185929	24534
AL355802.3	0.00185793	24535
TCEANC2	0.00185633	24536
ACKR4	0.00185555	24537
TMEM72	0.0018555	24538
LINC00434	0.00185544	24539
AC126283.1	0.00185513	24540
AC016738.2	0.00185499	24541
LINC00868	0.00185248	24542
AC226101.1	0.00185178	24543
AC213203.1	0.00185019	24544
C19orf33	0.00184567	24545
NYX	0.00184165	24546
SLC6A12	0.00184127	24547
Z73420.1	0.00184118	24548
KLHL40	0.00184083	24549
AP001496.1	0.00184044	24550
NKX2-1-AS1	0.00184044	24551
INCA1	0.00184022	24552
AC005586.1	0.00184002	24553
OR5AU1	0.00183941	24554
LINC01447	0.00183879	24555
AC107959.2	0.00183746	24556
AC091182.1	0.00183697	24557
AC000120.1	0.00183693	24558
CACNA1C-IT2	0.00183674	24559
AC005616.1	0.00183626	24560
AC009803.2	0.00183596	24561
AC018693.1	0.0018317	24562
AL355922.4	0.00183015	24563
CLC	0.00182873	24564
HAO2	0.00182864	24565
AL365272.1	0.00182638	24566
AC064856.1	0.0018223	24567
AC108488.1	0.00182226	24568
AC026471.4	0.00182175	24569
BTNL9	0.00182125	24570
AL139021.2	0.0018201	24571
C17orf64	0.00181882	24572
FRMD6-AS2	0.00181828	24573
PRORY	0.00181638	24574
LINC02565	0.00181531	24575
GPR174	0.00181487	24576
AC125807.2	0.00181133	24577
RLN2	0.00181074	24578
AC021151.1	0.00181074	24579
LINC00955	0.00180998	24580
AC016590.2	0.00180906	24581
AP001001.1	0.00180845	24582
AL353697.1	0.00180741	24583
CSNK1A1L	0.00180683	24584
AC079328.2	0.00180622	24585
LINC00523	0.00180594	24586
AC012181.1	0.00180492	24587
KRT6A	0.00180473	24588
CHI3L2	0.00180328	24589
AL109806.2	0.00180299	24590
ATP13A4-AS1	0.00180051	24591
LINC01941	0.00179981	24592
AC091614.1	0.00179969	24593
AC011773.3	0.00179885	24594
SRD5A2	0.00179797	24595
HECW2-AS1	0.00179783	24596
AL391069.2	0.00179617	24597
OR1J1	0.00179612	24598
LINC01044	0.0017951	24599
AC008443.2	0.00179283	24600
AC016383.1	0.00179261	24601
AC069542.1	0.00179169	24602
CLRN2	0.00179058	24603
AC092723.1	0.00179024	24604
AP001107.8	0.00178568	24605
AC006059.4	0.00178506	24606
AC013451.2	0.00178463	24607
AC073539.1	0.00178101	24608
ANKRD33B-AS1	0.0017806	24609
AC019064.1	0.0017798	24610
SPEM2	0.00177816	24611
AP005121.2	0.0017778	24612
SLC17A2	0.00177742	24613
FMO1	0.00177412	24614
AL391095.2	0.00177073	24615
AC106052.1	0.00177044	24616
AC012366.1	0.00176996	24617
AL161908.1	0.00176976	24618
FBP1	0.00176925	24619
IL1RN	0.00176869	24620
AC134682.1	0.00176837	24621
LINC01070	0.00176539	24622
MIR194-2HG	0.00176452	24623
OR5B21	0.0017628	24624
AC011029.1	0.00176239	24625
HAO1	0.00176191	24626
AC107027.1	0.00176182	24627
ZNF687-AS1	0.00176149	24628
ANKS4B	0.00176133	24629
AC002458.1	0.00175755	24630
GAGE13	0.00175711	24631
AC091185.1	0.0017564	24632
AC016396.1	0.00175141	24633
AL109610.1	0.00175141	24634
A4GALT	0.00175072	24635
AC005034.6	0.0017499	24636
CNGA3	0.00174813	24637
AL161935.3	0.00174661	24638
AC091938.1	0.00174546	24639
AC092755.2	0.00174518	24640
AC099684.1	0.00174459	24641
DUPD1	0.00174416	24642
MASP1	0.00174398	24643
AL035420.1	0.00174157	24644
SPAM1	0.00174057	24645
AC027584.1	0.00173971	24646
KRT78	0.00173955	24647
HIST1H3D	0.00173908	24648
AL162725.2	0.00173799	24649
LCT	0.00173693	24650
LINC02378	0.00173642	24651
OR2T33	0.00173536	24652
IGFL3	0.00173332	24653
AC012564.1	0.00173211	24654
AC006065.4	0.00173193	24655
AC005391.1	0.00173182	24656
AL589765.5	0.00173041	24657
FAM25A	0.00172927	24658
SGO1	0.00172259	24659
AL356387.1	0.00172229	24660
LINC01096	0.00172219	24661
TTLL10	0.00172054	24662
AC112907.1	0.0017198	24663
GSTM5	0.00171952	24664
SLC15A1	0.00171913	24665
SLCO4A1-AS1	0.00171856	24666
EXOC3L4	0.00171718	24667
AC007686.5	0.00171716	24668
AL133313.1	0.00171614	24669
AC093001.1	0.0017146	24670
AC097105.1	0.00171187	24671
AC016902.1	0.00170927	24672
AC004448.5	0.00170869	24673
CHST14	0.00170809	24674
AC012568.1	0.00170732	24675
AC022784.3	0.00170717	24676
FCRL3	0.00170452	24677
LINC01022	0.0017037	24678
C13orf42	0.00170313	24679
AC008154.1	0.00170215	24680
SPINK7	0.00169898	24681
AC025048.1	0.00169806	24682
AL121904.1	0.00169805	24683
GPR55	0.0016974	24684
OR2AK2	0.00169638	24685
TSPAN16	0.00169569	24686
AC002101.1	0.00169498	24687
OTP	0.0016948	24688
AC008761.2	0.00169406	24689
AC019193.4	0.00169278	24690
AC025277.1	0.00169011	24691
CEP55	0.00168946	24692
AC245052.4	0.00168837	24693
AC010969.3	0.00168821	24694
AC084809.1	0.00168462	24695
AC044839.1	0.00168443	24696
HTR2B	0.00168401	24697
PRDM7	0.00168242	24698
AL591742.2	0.00168143	24699
AC145350.4	0.00168055	24700
AL160410.1	0.00167914	24701
AC006547.1	0.00167806	24702
AC008750.7	0.00167804	24703
AL050402.1	0.00167728	24704
AC022405.1	0.00167707	24705
AC012038.2	0.00167653	24706
LINC02126	0.00167609	24707
IGKV2-19	0.00167575	24708
REG1A	0.00167529	24709
PLCZ1	0.00167476	24710
RPS4Y2	0.00167367	24711
AC006547.2	0.00167214	24712
MTRNR2L11	0.00167121	24713
SPRR2G	0.00167055	24714
Z98259.3	0.0016702	24715
AL031726.2	0.00166924	24716
LINC01350	0.00166919	24717
AC087683.3	0.00166878	24718
AL136985.1	0.00166853	24719
INTS6L-AS1	0.00166838	24720
AC073046.3	0.00166835	24721
BMP8B-AS1	0.00166701	24722
LINC01880	0.00166531	24723
LINC02823	0.00166516	24724
AC113618.2	0.00166471	24725
SMC1B	0.00166439	24726
SEC23A-AS1	0.00166439	24727
AL158166.2	0.00166422	24728
AC137695.3	0.00166277	24729
AC126768.1	0.00166242	24730
AL138828.1	0.00166178	24731
AC137735.2	0.00166123	24732
OR4K2	0.00166028	24733
AC126365.1	0.00165946	24734
NUDT1	0.00165857	24735
INHBC	0.00165843	24736
AC106745.1	0.00165731	24737
AL353747.3	0.00165706	24738
ALX3	0.00165691	24739
AC096666.1	0.00165518	24740
TAS2R3	0.00165499	24741
AL592466.1	0.00165324	24742
AC111170.1	0.0016509	24743
AGBL4-IT1	0.00164983	24744
AC068768.1	0.00164944	24745
LINC02189	0.00164605	24746
OR5V1	0.00164597	24747
AL162724.2	0.00164447	24748
SLC17A1	0.00164438	24749
HTN3	0.00164414	24750
AP006219.3	0.00163892	24751
CCDC198	0.00163835	24752
AC092801.1	0.00163809	24753
LNCNEF	0.00163784	24754
LINC01395	0.00163749	24755
PPP4R1-AS1	0.00163663	24756
IRGM	0.00163572	24757
ANXA1	0.00163367	24758
LINC02264	0.00163234	24759
AC026433.1	0.0016318	24760
AC239802.1	0.0016305	24761
SOD2-OT1	0.00163045	24762
CU634019.1	0.00162724	24763
AL133247.1	0.00162619	24764
PHOX2A	0.00162445	24765
AC092119.3	0.00162425	24766
ANKRD44	0.00162404	24767
AC110795.1	0.00162331	24768
AC024475.1	0.00162231	24769
OR4F15	0.00162154	24770
SLC22A16	0.00161821	24771
AC004263.2	0.00161678	24772
AC022164.1	0.00161603	24773
CSAG1	0.0016155	24774
AC090679.3	0.00161284	24775
SPATA1	0.00161148	24776
SCGB3A2	0.00161121	24777
ACTL7B	0.00160978	24778
AC026991.1	0.00160925	24779
AC093722.1	0.00160916	24780
AC004947.3	0.00160789	24781
SMIM25	0.0016054	24782
AL353770.4	0.00160454	24783
AP001057.1	0.00160335	24784
LINC01904	0.00160208	24785
AC027514.2	0.00160151	24786
IRX2	0.00160145	24787
AC093117.1	0.00160064	24788
NOTCH2NLA	0.00159991	24789
IHH	0.00159772	24790
IL1R1-AS1	0.00159595	24791
ITFG2-AS1	0.00159436	24792
AC008568.1	0.00159279	24793
CDRT15L2	0.00159227	24794
AC022558.3	0.00159073	24795
AC067968.2	0.00158937	24796
ZFP42	0.00158883	24797
AC026470.2	0.00158853	24798
AC092598.1	0.00158742	24799
MSX1	0.00158702	24800
AC096543.1	0.00158636	24801
AL445255.1	0.00158595	24802
AC016995.1	0.00158554	24803
AC010226.1	0.00158468	24804
LGALS7B	0.00158406	24805
MITD1	0.00158266	24806
AC012301.2	0.00158235	24807
MGAT3-AS1	0.00158172	24808
AC110767.1	0.00157965	24809
AL139289.3	0.00157954	24810
AC091588.2	0.00157943	24811
LINC00379	0.00157906	24812
AL358933.1	0.00157881	24813
TMEM150B	0.00157793	24814
AC015849.2	0.00157695	24815
AC069287.3	0.00157689	24816
AC022113.1	0.00157662	24817
AC009019.1	0.00157571	24818
AC108046.1	0.00157564	24819
CCDC195	0.00157529	24820
AC108516.1	0.00157296	24821
LINC01473	0.00157278	24822
AL358134.1	0.00157244	24823
AC078785.2	0.00157208	24824
TP53TG3D	0.00157175	24825
LINC02190	0.00157079	24826
GASAL1	0.00156775	24827
LINC02078	0.00156719	24828
Z82214.1	0.00156624	24829
LINC01189	0.00156618	24830
AC138811.1	0.0015661	24831
AC010275.1	0.00156509	24832
CIDEC	0.0015644	24833
AL450998.3	0.00156217	24834
AC084756.1	0.00156106	24835
AP002954.2	0.00155944	24836
TESC-AS1	0.00155733	24837
AC011899.4	0.00155654	24838
AC127894.1	0.00155608	24839
AKR1B15	0.00155606	24840
GUCA2A	0.00155492	24841
MAGI2-AS2	0.00155344	24842
LINC02612	0.00155321	24843
AC120349.1	0.0015528	24844
AC091906.1	0.00155265	24845
CASC9	0.00155222	24846
AC046143.2	0.00155154	24847
RORC	0.00154729	24848
AC022726.1	0.00154627	24849
FNDC8	0.00154533	24850
SIGLECL1	0.00154441	24851
AC012078.2	0.00154359	24852
AC009237.14	0.00154322	24853
AC026904.2	0.00154285	24854
CIB3	0.00154236	24855
GYPB	0.0015423	24856
LINC00692	0.00154112	24857
AC068338.2	0.00154051	24858
MMP25	0.00153976	24859
LINC00330	0.00153961	24860
HSDL2	0.00153949	24861
AC022447.1	0.00153937	24862
AL359091.4	0.0015391	24863
AP005380.1	0.00153772	24864
AC007652.2	0.00153772	24865
AC005520.3	0.00153767	24866
AL358779.1	0.00153567	24867
AC020661.2	0.00153524	24868
AL354994.1	0.00153505	24869
SCGB3A1	0.00153486	24870
AP003168.2	0.0015348	24871
AL513523.4	0.00153349	24872
FBXO15	0.00153334	24873
AP006248.4	0.00153268	24874
FAM25C	0.00153067	24875
AC024958.1	0.00153063	24876
CR769776.3	0.00153019	24877
AC105020.3	0.00153004	24878
LRIT1	0.00152992	24879
AC010595.1	0.00152388	24880
LINC02085	0.00152328	24881
AC084864.1	0.0015232	24882
AC091564.6	0.00152274	24883
BPIFB1	0.00152237	24884
LINC00559	0.00152191	24885
FGF16	0.0015214	24886
AC106873.1	0.00151859	24887
AC027343.3	0.00151848	24888
LINC02697	0.00151768	24889
AC022710.1	0.00151757	24890
AC005840.2	0.00151754	24891
AC133961.1	0.00151634	24892
AC133865.1	0.00151524	24893
AC023794.3	0.00151502	24894
AC013701.2	0.00151482	24895
AC015631.1	0.00151255	24896
LINC02584	0.0015123	24897
AC091730.1	0.00151211	24898
LINC01298	0.00151175	24899
SERPINB3	0.00151169	24900
AC109133.1	0.00151119	24901
AL713866.1	0.00151048	24902
ASCL2	0.00150886	24903
F13B	0.00150714	24904
AC099811.1	0.00150674	24905
LINC01444	0.00150586	24906
ADH1C	0.00150463	24907
SORCS3-AS1	0.00150333	24908
AC022165.1	0.00150326	24909
AC005224.3	0.00150266	24910
PRSS37	0.00149743	24911
POF1B	0.00149727	24912
AC036214.2	0.00149688	24913
AL135999.2	0.00149685	24914
AC068898.2	0.00149682	24915
AC135895.1	0.00149637	24916
AC005332.6	0.0014957	24917
AC025576.2	0.00149345	24918
SLC1A7	0.00149332	24919
LINC01522	0.00149239	24920
R3HDML	0.00149226	24921
AC129926.2	0.00148978	24922
LINC01649	0.00148816	24923
AC087276.2	0.001488	24924
AC008663.3	0.00148767	24925
CNTF	0.00148714	24926
APOC3	0.00148655	24927
AP001350.1	0.00148655	24928
AL391294.1	0.00148528	24929
SOWAHC	0.00147999	24930
LINC01834	0.00147935	24931
FSHB	0.0014789	24932
LINC02430	0.00147881	24933
LINC01788	0.00147814	24934
AC093725.2	0.00147779	24935
C7orf65	0.00147751	24936
TTTY18	0.0014767	24937
THSD4	0.00147613	24938
AC092368.3	0.00147506	24939
REG4	0.00147471	24940
GPRACR	0.00147351	24941
OR2C3	0.00147326	24942
AC099654.16	0.00147207	24943
IFNL3	0.00147158	24944
FAM237B	0.00146987	24945
LINC01180	0.00146953	24946
OR10K1	0.00146864	24947
SLAMF6	0.00146787	24948
MEOX1	0.00146692	24949
CCN6	0.00146621	24950
SNAP47-AS1	0.00146537	24951
AL365184.1	0.00146535	24952
AL445288.1	0.00146484	24953
LINC02690	0.00146429	24954
AC011498.6	0.00146416	24955
TTTY17B	0.00146401	24956
AC084117.1	0.00146328	24957
AL513304.1	0.00146135	24958
AC099343.2	0.00146065	24959
TEX55	0.00145962	24960
AL358074.1	0.00145854	24961
AP003396.1	0.00145635	24962
CLDN3	0.00145565	24963
AC090519.2	0.00145462	24964
AC008940.1	0.00145426	24965
AC159540.1	0.00145271	24966
AC093642.1	0.00145138	24967
AL117353.1	0.00144924	24968
AP002449.1	0.00144923	24969
AL138921.2	0.0014488	24970
SLC47A2	0.00144744	24971
LINC02757	0.00144641	24972
AC092953.2	0.00144356	24973
AC091231.1	0.00144266	24974
RERG-AS1	0.00144173	24975
RIBC1	0.00144159	24976
LINC02425	0.00144135	24977
FO680682.1	0.00144043	24978
FAM242F	0.00144003	24979
AL161733.1	0.00143992	24980
LINC02437	0.00143843	24981
AL355075.2	0.00143362	24982
AL096712.2	0.00143335	24983
PRRT1B	0.00143308	24984
SLC35E4	0.00143242	24985
GRIK1-AS1	0.00143219	24986
LINC02129	0.00143183	24987
AC010359.2	0.0014316	24988
RAB25	0.00143005	24989
GPR75	0.00142855	24990
PTH2	0.00142795	24991
AC008438.2	0.00142765	24992
AL157996.2	0.00142652	24993
AL157935.1	0.00142644	24994
FOXA3	0.00142491	24995
AC104985.1	0.00142386	24996
PLAC9	0.00142204	24997
CYP17A1	0.00142142	24998
AC090735.1	0.0014208	24999
LPAR4	0.00141868	25000
AC091819.1	0.00141864	25001
ZNF608	0.00141652	25002
KRT6C	0.00141611	25003
AC092377.1	0.00141543	25004
AC092958.4	0.00141169	25005
AC087439.2	0.00140957	25006
AC093677.2	0.00140949	25007
CADM4	0.00140806	25008
AC106028.4	0.00140753	25009
MLNR	0.00140665	25010
AL137018.1	0.00140613	25011
WWOX	0.0014048	25012
AL080275.1	0.00140454	25013
FZD10	0.00140424	25014
DEFB106B	0.00140354	25015
ATE1	0.00140337	25016
AL353680.1	0.00140289	25017
AC022733.1	0.00140177	25018
TBX10	0.00140034	25019
AC013401.1	0.00139971	25020
IL12B	0.0013926	25021
AL355483.1	0.0013895	25022
ZBTB44	0.00138918	25023
AC108861.1	0.00138873	25024
MED4-AS1	0.00138853	25025
AP000851.1	0.00138795	25026
TTTY4	0.00138792	25027
LINC01450	0.0013874	25028
AC015802.7	0.0013874	25029
HAND1	0.00138737	25030
AKAP17A	0.00138677	25031
OGN	0.00138634	25032
AL138999.1	0.00138574	25033
AC048383.1	0.00138451	25034
AL513365.2	0.00138415	25035
LINC01485	0.00138408	25036
AL360268.1	0.00138405	25037
AL049836.2	0.00138261	25038
AC027682.1	0.00137986	25039
MUC21	0.00137952	25040
AC013264.1	0.00137895	25041
AL357172.1	0.00137863	25042
HYPM	0.0013786	25043
AC002542.6	0.00137646	25044
TMIGD2	0.00137583	25045
LINC02650	0.00137569	25046
AC096736.3	0.00137556	25047
Z94160.2	0.00137442	25048
AC090236.1	0.00137442	25049
CELA3B	0.00137439	25050
PRL	0.0013738	25051
ARHGEF40	0.0013733	25052
AP000692.2	0.00137292	25053
AC106821.2	0.00137079	25054
LINC02846	0.00137065	25055
LINC01688	0.0013703	25056
HIST1H2BF	0.00136914	25057
FAM92B	0.00136913	25058
RRM1-AS1	0.00136844	25059
ARL11	0.00136696	25060
AC021269.3	0.0013664	25061
STIM2-AS1	0.00136613	25062
NDP-AS1	0.00136525	25063
AC148476.1	0.00136474	25064
E2F7	0.00136321	25065
CCL3L1	0.00136306	25066
AC008737.1	0.00136161	25067
AC079336.1	0.00136159	25068
MTUS2-AS1	0.00135788	25069
FP325318.1	0.00135699	25070
ADAD1	0.00135573	25071
AC093904.1	0.00135543	25072
AP005264.3	0.00135468	25073
MTRNR2L12	0.00135417	25074
AC027237.2	0.00135351	25075
APOA2	0.00135302	25076
LILRA5	0.00135261	25077
AC005899.6	0.00135076	25078
PSME1	0.00135065	25079
AL139099.1	0.00134866	25080
AC080011.1	0.0013476	25081
AC089998.1	0.00134373	25082
AL590432.1	0.0013437	25083
AP001591.1	0.00134367	25084
LRP4-AS1	0.0013425	25085
AC094105.2	0.00133998	25086
LRP1-AS	0.00133723	25087
AL357507.1	0.00133369	25088
CGA	0.00133346	25089
AC011468.3	0.00133308	25090
OR2A7	0.00133296	25091
AJ239318.1	0.00133231	25092
LINC01571	0.00133184	25093
AP003115.1	0.00132949	25094
EGFR-AS1	0.00132857	25095
AC104002.2	0.00132834	25096
LINC00691	0.00132814	25097
AC121154.1	0.0013272	25098
AC022874.1	0.00132645	25099
AC007879.3	0.00132625	25100
PLA2G2A	0.00132567	25101
AL365226.1	0.00132438	25102
CCDC155	0.00132421	25103
LINC01288	0.00132068	25104
FAM230B	0.00132067	25105
AC027419.2	0.00131974	25106
AL031848.1	0.00131902	25107
AC097059.1	0.00131861	25108
GRM7-AS1	0.0013181	25109
AP000266.1	0.00131805	25110
AL162424.1	0.00131588	25111
FAM224B	0.00131549	25112
TCF7	0.00131427	25113
AC093627.22	0.00131104	25114
BUB1	0.00130828	25115
LINC01777	0.00130785	25116
AL020994.3	0.00130711	25117
AC104389.2	0.00130696	25118
BX072566.1	0.00130641	25119
AC078820.1	0.00130497	25120
EGFLAM-AS4	0.00130454	25121
LINC02560	0.00130431	25122
OTOP1	0.00130349	25123
RUNX2-AS1	0.00130293	25124
ATP1B4	0.00130233	25125
SOX30	0.00129977	25126
AC138207.5	0.00129853	25127
AC010727.1	0.00129841	25128
LINC02302	0.00129792	25129
CT45A10	0.00129667	25130
GPBAR1	0.00129474	25131
LINC01318	0.00129432	25132
HIST2H2AA3	0.00129335	25133
AC074135.1	0.00129205	25134
AC103987.2	0.00129171	25135
AC084398.2	0.00129103	25136
AC124301.1	0.00129042	25137
C4B	0.00128651	25138
CCL18	0.00128545	25139
AC099685.1	0.00128451	25140
LCN10	0.0012844	25141
AC067945.3	0.00128437	25142
AC073352.1	0.00128308	25143
AC138360.1	0.00128183	25144
AC106871.1	0.00128104	25145
AC073869.5	0.00128017	25146
CEACAM3	0.00127738	25147
AC010163.1	0.00127704	25148
AL354822.1	0.00127449	25149
LINC00370	0.00127425	25150
AC073323.1	0.00127304	25151
LINC01953	0.00127284	25152
CYP4F8	0.00127264	25153
FP236383.4	0.00127252	25154
AC103853.1	0.00127048	25155
AC003986.2	0.00127015	25156
AC006116.4	0.00126912	25157
AC106820.6	0.00126802	25158
MIR122HG	0.00126786	25159
AC118755.1	0.00126764	25160
DDC-AS1	0.00126762	25161
FAM230E	0.00126567	25162
AC007298.1	0.00126245	25163
SAA1	0.00126238	25164
AC026408.1	0.00126179	25165
AC026803.2	0.00126027	25166
AC008250.1	0.00125903	25167
TRIM51	0.00125828	25168
DUX4	0.00125822	25169
AL831784.1	0.00125761	25170
AL024508.2	0.00125469	25171
AC025614.2	0.00125394	25172
AC002076.1	0.00125296	25173
AC083864.4	0.00125264	25174
OR6C4	0.00125238	25175
LINC01585	0.00125231	25176
AOX1	0.00125204	25177
HOXA6	0.00125166	25178
AC002519.1	0.00125163	25179
AC114488.1	0.00125069	25180
AC090739.1	0.0012491	25181
AC068870.1	0.00124748	25182
AL356488.2	0.00124503	25183
AP005059.2	0.00124495	25184
AC002064.2	0.00124485	25185
LURAP1	0.00124478	25186
CD93	0.00124383	25187
AC106801.1	0.00124358	25188
AC087392.4	0.00124295	25189
EPB42	0.00123958	25190
AL353658.2	0.0012382	25191
AC007950.2	0.0012375	25192
AL391987.4	0.00123732	25193
AC093581.1	0.00123521	25194
AC243547.1	0.00123405	25195
PER3	0.00123305	25196
MXD3	0.00123229	25197
LINC01926	0.00123218	25198
CCDC116	0.00123197	25199
KF459542.1	0.00123186	25200
AC211433.2	0.00123004	25201
AC131235.3	0.00122983	25202
COL4A2-AS1	0.00122939	25203
AL592463.1	0.00122933	25204
AC026368.1	0.00122923	25205
AC022087.1	0.00122868	25206
U91324.1	0.00122378	25207
AC009095.1	0.00122367	25208
AP003064.1	0.00122345	25209
SSX1	0.00122133	25210
BFSP2	0.00121989	25211
GPBP1L1	0.00121933	25212
AL442224.1	0.0012192	25213
AC007308.1	0.00121842	25214
KCNMA1-AS2	0.00121842	25215
RASA3-IT1	0.00121746	25216
LINC00313	0.00121614	25217
AP003392.4	0.00121588	25218
AL121901.1	0.00121506	25219
TLR8-AS1	0.0012139	25220
AL645924.1	0.00121381	25221
IGHV1OR15-6	0.00121378	25222
ARHGAP5-AS1	0.00121285	25223
AC069287.2	0.00121049	25224
PTK2	0.00121048	25225
AP001107.7	0.00120985	25226
SOWAHD	0.00120975	25227
AC079313.1	0.00120968	25228
LILRA6	0.00120729	25229
EPB41L4A-DT	0.00120677	25230
AC008737.3	0.00120637	25231
TMEM31	0.00120567	25232
AC115102.1	0.00120428	25233
LINC00115	0.00120196	25234
HBG1	0.00120023	25235
LINC01639	0.00120007	25236
CLDN22	0.00119986	25237
SCP2D1	0.00119965	25238
CPHXL	0.00119894	25239
AL589743.4	0.00119764	25240
AP002884.1	0.00119452	25241
AC008883.1	0.00119407	25242
AC234917.2	0.00119346	25243
AL450263.1	0.0011923	25244
AC011516.1	0.00119228	25245
Z98949.3	0.00119089	25246
AL133444.1	0.00118514	25247
Z84485.1	0.001185	25248
OR5B3	0.00118484	25249
TMPRSS11E	0.00118459	25250
AL358053.1	0.00118447	25251
AL118511.1	0.00118392	25252
AL391425.1	0.00118378	25253
ONECUT3	0.00118195	25254
HES5	0.00118045	25255
AC009145.1	0.00117928	25256
AC134407.1	0.0011791	25257
TLDC2	0.00117707	25258
AL021920.1	0.00117558	25259
MAFTRR	0.00117545	25260
ALG13-AS1	0.00117465	25261
AL158214.2	0.00117356	25262
AC112229.2	0.00117295	25263
UBQLN3	0.00117278	25264
LINC02089	0.00117229	25265
LINC01537	0.00117104	25266
GPRC5C	0.00116922	25267
AC004232.1	0.00116894	25268
PIGR	0.00116814	25269
AC141930.1	0.00116757	25270
C1QL4	0.00116567	25271
SAPCD1	0.00116484	25272
AC138647.2	0.00116237	25273
AC026462.4	0.00116196	25274
AC010168.1	0.00116147	25275
AC004522.4	0.00115924	25276
AC133552.5	0.00115886	25277
SEC62-AS1	0.00115834	25278
C4orf36	0.00115731	25279
AC018904.1	0.00115697	25280
AC009090.2	0.00115653	25281
ASB15	0.00115638	25282
ANKRD13A	0.0011557	25283
CTAG1B	0.00115396	25284
ITCH-IT1	0.00115323	25285
AC064853.1	0.00115296	25286
AC007649.1	0.00114999	25287
RAD9B	0.00114896	25288
AC020907.3	0.00114858	25289
AF127936.1	0.00114854	25290
AL592071.1	0.00114829	25291
HTR3C	0.00114721	25292
AC244453.2	0.00114593	25293
HELZ2	0.0011443	25294
AL135999.3	0.00114396	25295
LINC02504	0.0011432	25296
AL033381.3	0.00114286	25297
AC100803.2	0.0011412	25298
IGSF23	0.0011412	25299
CU633967.1	0.00114046	25300
GP9	0.00113891	25301
AC026462.3	0.0011383	25302
AC008703.1	0.0011368	25303
AC097494.1	0.00113562	25304
PRDX6	0.00113471	25305
AP002761.1	0.00113445	25306
FMR1NB	0.00113397	25307
DEFB135	0.00113116	25308
AL442071.1	0.00113039	25309
AC100807.2	0.00113029	25310
AC003098.1	0.00113029	25311
AC092198.1	0.00113003	25312
AL589166.1	0.00112903	25313
AC010463.2	0.00112899	25314
AC026310.2	0.00112834	25315
AC126755.2	0.00112684	25316
AC009097.4	0.00112672	25317
AC108467.1	0.00112549	25318
CNPY1	0.00112271	25319
TNNC1	0.00112223	25320
AL023881.1	0.00112155	25321
AC087741.2	0.00112074	25322
AL138479.2	0.00112055	25323
AL160270.1	0.00111947	25324
AL133551.1	0.00111907	25325
AL008638.6	0.00111797	25326
AC027601.1	0.00111757	25327
CAMTA1-IT1	0.00111521	25328
XKR3	0.00111436	25329
LINC00102	0.00111136	25330
AC126768.3	0.00111097	25331
LINC01095	0.00111043	25332
LINC01477	0.00110992	25333
AC092669.1	0.00110981	25334
AP001574.1	0.00110968	25335
OR13C4	0.00110786	25336
DACT2	0.00110659	25337
AL592161.1	0.00110595	25338
AC006947.1	0.00110383	25339
AL133387.1	0.00110316	25340
SMIM3	0.0011024	25341
LINC02421	0.0010992	25342
LINC01633	0.00109878	25343
HHLA2	0.00109808	25344
AC092353.1	0.0010969	25345
AC018767.1	0.00109574	25346
AC074237.1	0.00109554	25347
DLGAP5	0.00109287	25348
SPACA6P-AS	0.00108999	25349
CLTRN	0.00108945	25350
MCEMP1	0.00108896	25351
AL359762.2	0.00108891	25352
LINC01566	0.00108752	25353
AC131159.1	0.00108711	25354
FCRL1	0.00108653	25355
AC091962.1	0.00108391	25356
AC009961.4	0.00108232	25357
AL391844.1	0.00108205	25358
EBF3	0.00108157	25359
AP006287.2	0.00107781	25360
AL589826.2	0.00107651	25361
AC068492.1	0.00107646	25362
AL355870.2	0.00107449	25363
FOXP4-AS1	0.00107334	25364
AC099487.2	0.00107318	25365
PROK1	0.00107274	25366
AC034187.1	0.00107017	25367
AP000962.3	0.00107006	25368
AL359532.1	0.00106945	25369
ALOX12	0.00106842	25370
SERPINE1	0.00106833	25371
AC145625.1	0.0010675	25372
AC004528.1	0.00106676	25373
AL355075.6	0.00106675	25374
AC007491.1	0.00106668	25375
C16orf71	0.00106406	25376
AL357832.1	0.00106326	25377
CCL15	0.00106256	25378
AL161740.1	0.00106251	25379
AC105760.1	0.00106154	25380
AC106771.1	0.00106079	25381
SPRR2E	0.00106026	25382
AL365295.2	0.00106019	25383
LINC02617	0.00106011	25384
AL023775.2	0.00105911	25385
CCDC27	0.00105663	25386
AL033528.2	0.00105638	25387
AC073896.4	0.00105363	25388
AC098484.1	0.00105251	25389
EBF1	0.00105231	25390
AC104655.1	0.00105227	25391
FUT6	0.00105045	25392
AWAT1	0.00104953	25393
OR6N1	0.00104426	25394
UBE2C	0.00104258	25395
CXCL9	0.0010415	25396
AC108482.2	0.00104145	25397
AP001037.1	0.0010403	25398
TMEM92	0.00103793	25399
AC005144.1	0.00103777	25400
AC122129.2	0.00103732	25401
LINC00363	0.00103557	25402
CIPC	0.00103556	25403
AC112503.1	0.00103519	25404
AC080089.2	0.00103418	25405
AC129507.4	0.00103192	25406
AC055788.2	0.00103176	25407
STX16	0.00103164	25408
AC090987.1	0.00103041	25409
AL034374.1	0.00102829	25410
AC087277.1	0.0010277	25411
AC006272.1	0.00102749	25412
AC087501.2	0.00102456	25413
AP003721.4	0.00102447	25414
AC108718.1	0.00102209	25415
AP000648.9	0.00102101	25416
AC027338.1	0.00101994	25417
FEZF1	0.00101864	25418
GHRH	0.00101809	25419
OR2AP1	0.00101704	25420
SMCP	0.00101611	25421
AL360175.1	0.00101503	25422
AP002793.1	0.00101283	25423
OR13D1	0.00101283	25424
AC011595.1	0.00101239	25425
AD001527.1	0.0010118	25426
LINC01893	0.00101032	25427
AC245187.1	0.0010102	25428
BRCA2	0.00100849	25429
AC084871.3	0.00100688	25430
AL353681.1	0.00100541	25431
AC022433.1	0.00100245	25432
IFNA17	0.0010004	25433
SLC37A2	0.000999205	25434
AC098850.2	0.000999049	25435
DMRTC2	0.000998142	25436
BX088723.1	0.000998016	25437
VWC2L-IT1	0.000997814	25438
AL031663.3	0.000997805	25439
AC018706.1	0.000997326	25440
CACNA1C-AS4	0.000997033	25441
GALNT5	0.000994389	25442
PRXL2C	0.000994246	25443
LINC01520	0.0009924	25444
AC009055.2	0.000992154	25445
AC130467.1	0.000991266	25446
KIR2DL3	0.000990147	25447
AC011243.1	0.000989604	25448
AC084864.2	0.000988804	25449
AL449983.1	0.000988394	25450
C14orf178	0.0009866	25451
GBP2	0.000986557	25452
DOCK8-AS1	0.000985663	25453
AC110609.1	0.000985126	25454
AL122034.1	0.00098511	25455
LINC02605	0.000984078	25456
ZSCAN4	0.000982584	25457
AC068020.1	0.00098208	25458
LINC02564	0.000981511	25459
AL022396.1	0.000979775	25460
LINC02647	0.000979153	25461
LINC-ROR	0.000977772	25462
DNAAF3	0.000977754	25463
AC004231.3	0.000976865	25464
AL354743.2	0.000976417	25465
LINC00958	0.000975535	25466
ANP32D	0.000973353	25467
TCP10	0.000969564	25468
ELANE	0.000968571	25469
AC055872.2	0.000967762	25470
LINC02289	0.000967755	25471
LINC02659	0.000967212	25472
AC114550.1	0.000966454	25473
AC090109.1	0.000966414	25474
AL355834.1	0.000965278	25475
AC007298.2	0.000963751	25476
TNFRSF10A-AS1	0.000963675	25477
GZMA	0.000963624	25478
AC116158.2	0.000963028	25479
AL031008.1	0.000963006	25480
CADM3-AS1	0.000962944	25481
KRT39	0.000962163	25482
TAAR2	0.000961883	25483
C1orf54	0.000960592	25484
AC010223.1	0.000960368	25485
AC106881.1	0.000959716	25486
AL139350.1	0.000958589	25487
ERICD	0.00095685	25488
AC093726.2	0.000956705	25489
AC108449.3	0.000954992	25490
AC104561.4	0.000954685	25491
LACTB2-AS1	0.000953604	25492
AC243967.3	0.000949729	25493
AC016746.1	0.000949159	25494
LINC02502	0.000949125	25495
OR5C1	0.000948282	25496
CASC19	0.000947335	25497
NLRP9	0.000943257	25498
AC007953.2	0.000942658	25499
PDZK1IP1	0.000941844	25500
PPP1R14B-AS1	0.000941573	25501
ABCB4	0.000941314	25502
LINC01927	0.000941189	25503
Z97353.2	0.000939489	25504
AC022267.1	0.000937108	25505
GPR33	0.000935866	25506
AL121718.1	0.000931862	25507
PLA2G3	0.000931567	25508
AC084116.3	0.000929654	25509
LINC02271	0.000927996	25510
AC125611.3	0.000927689	25511
AC104777.1	0.000926444	25512
AC093746.1	0.000926413	25513
AC108021.1	0.000925417	25514
CR382287.2	0.000925301	25515
AL627308.3	0.000924489	25516
AL356123.1	0.000923949	25517
AC116003.2	0.000923129	25518
AATBC	0.000920313	25519
AL731577.1	0.000920132	25520
AC018371.1	0.000919755	25521
ACOD1	0.000919627	25522
AC092338.1	0.000919268	25523
AL451127.2	0.000918503	25524
BX640515.1	0.000917805	25525
LINC01065	0.000916398	25526
AL096828.2	0.000915365	25527
AC009133.2	0.000915082	25528
AL096814.2	0.000914647	25529
AL589702.1	0.000912405	25530
AC126696.2	0.000912373	25531
AC087392.2	0.00091144	25532
AL451049.1	0.000910845	25533
LINC02031	0.000910249	25534
MAGEA8-AS1	0.000901385	25535
AL132801.1	0.000900833	25536
FAM3D	0.000899385	25537
LINC01698	0.000899222	25538
LINC01921	0.000897624	25539
AL731574.1	0.000897154	25540
AC018410.1	0.000895913	25541
TPH1	0.000894899	25542
AL358393.1	0.000892335	25543
AL353768.1	0.000890532	25544
AC025766.1	0.000889875	25545
USP41	0.000889429	25546
AC093911.1	0.000887824	25547
AL357075.3	0.000886389	25548
LINC01397	0.000886054	25549
AC110015.1	0.000885301	25550
AL445493.2	0.000884032	25551
LINC02824	0.000883633	25552
LINC00550	0.000883124	25553
CEACAM16	0.000880926	25554
TMX1	0.000880161	25555
C2-AS1	0.000879829	25556
GOLGA8K	0.000877255	25557
AP003969.1	0.00087709	25558
AC099499.2	0.000876039	25559
AL355312.4	0.000875598	25560
SLC16A5	0.000874733	25561
AL365204.2	0.000873429	25562
AC068189.2	0.000870162	25563
AC005837.1	0.000869901	25564
AL121772.3	0.000869632	25565
AL121917.2	0.000869182	25566
PKN3	0.000868387	25567
AC069360.1	0.000867355	25568
LINC02460	0.000866902	25569
MCM8	0.000866382	25570
IL9	0.000865427	25571
MYOG	0.00086539	25572
AC023200.1	0.000864972	25573
AL133319.1	0.000859765	25574
ACTL10	0.000858856	25575
TINAGL1	0.000858632	25576
CD300LG	0.000857319	25577
C20orf197	0.00085713	25578
AC103691.2	0.000855405	25579
SLAMF1	0.00085538	25580
LINC01603	0.000855262	25581
RLN3	0.00085461	25582
DUOX1	0.000853695	25583
PLIN2	0.000853473	25584
AC099499.1	0.000853191	25585
KRTAP11-1	0.000851913	25586
AL390791.1	0.000851562	25587
TIAF1	0.000851457	25588
AC109464.1	0.000847904	25589
AC026785.2	0.000847102	25590
AC108479.3	0.000845611	25591
AC087286.2	0.000845006	25592
LINC01634	0.000844994	25593
LINC02249	0.000843888	25594
AC007731.3	0.000843766	25595
AC002465.1	0.000843107	25596
AC011228.1	0.00084293	25597
LINC02661	0.000841808	25598
ETV3L	0.00084111	25599
LINC02272	0.000841022	25600
AC093677.3	0.000840032	25601
AC129492.1	0.000839662	25602
HOXD9	0.000838742	25603
LINC02480	0.000837836	25604
KCNK17	0.000835352	25605
AC093734.1	0.000834838	25606
AC090023.1	0.000833976	25607
HIST2H3D	0.000831275	25608
AC008760.1	0.000830899	25609
KRT18	0.000829771	25610
AL360181.1	0.000829567	25611
U73166.1	0.000829234	25612
GPCPD1	0.000827287	25613
USH1G	0.000826905	25614
AC020978.7	0.000825588	25615
AC254629.1	0.000824034	25616
LINC00052	0.000823774	25617
AC005332.5	0.000822721	25618
AP001062.2	0.000822656	25619
CHST4	0.000821324	25620
AC017007.5	0.000819904	25621
MBD3L5	0.00081838	25622
CEACAM7	0.000816903	25623
LINC01717	0.000816117	25624
NCR2	0.000814885	25625
MYL12A	0.000814139	25626
AC122688.5	0.000814123	25627
SLPI	0.00081399	25628
AL356752.1	0.000813602	25629
AC018529.2	0.000812762	25630
LINC01957	0.000812689	25631
AL161457.1	0.000811757	25632
UHRF1	0.000811431	25633
SOAT2	0.000811211	25634
FOXS1	0.000810518	25635
AC005332.1	0.000809113	25636
AC005682.2	0.000808594	25637
RADX	0.000805769	25638
LDLRAD3	0.00080341	25639
FP325330.2	0.000802922	25640
AC104564.4	0.000802867	25641
AL133215.2	0.000802638	25642
Z99916.3	0.000801048	25643
FAM90A26	0.000800641	25644
AC105206.3	0.000800031	25645
LINC01293	0.000799831	25646
LINC00489	0.000799326	25647
AC012555.2	0.000798408	25648
AL138731.1	0.000798155	25649
AC011893.1	0.000798047	25650
AC140658.1	0.000797563	25651
FCGR3B	0.000797392	25652
ASPRV1	0.000796979	25653
DIRC1	0.00079622	25654
AL359552.1	0.000795749	25655
CGB2	0.000795599	25656
LINC02374	0.00079519	25657
LINC00928	0.000792638	25658
OR14J1	0.000790199	25659
AC022903.2	0.000785947	25660
CCDC179	0.000785902	25661
ZBTB20-AS2	0.000784948	25662
FTCD-AS1	0.000783814	25663
CPD	0.000782296	25664
AC009120.3	0.000780483	25665
AC099550.1	0.000780171	25666
AC012173.1	0.000779854	25667
LINC02011	0.000779367	25668
CDC45	0.000775258	25669
PLA2G4F	0.000774027	25670
AL158151.2	0.000773457	25671
PDE6H	0.000772747	25672
AL355073.2	0.000772246	25673
RD3L	0.000771359	25674
LINC01659	0.000771181	25675
AP003471.1	0.000770293	25676
LINC01517	0.000769192	25677
RNASE13	0.000769173	25678
AC211486.7	0.000768785	25679
AL136146.2	0.0007686	25680
GALP	0.000767624	25681
AC036103.1	0.000766226	25682
AC104393.1	0.000766002	25683
CD177	0.000764504	25684
MAGEB2	0.000764238	25685
INSRR	0.000763911	25686
ZBTB17	0.000763571	25687
AL035415.1	0.000761315	25688
AL844892.1	0.000758219	25689
AL356215.1	0.00075721	25690
AC023043.4	0.000755656	25691
BPIFA1	0.000754551	25692
LINGO4	0.000753297	25693
SEMA6A-AS2	0.000753246	25694
LINC02109	0.00074998	25695
AL591846.2	0.000747331	25696
AC003101.2	0.000746869	25697
AC099050.1	0.000746833	25698
AC022166.1	0.000746559	25699
AP000777.2	0.000745227	25700
LINC02736	0.000743164	25701
LINC01955	0.000742204	25702
DGAT2L6	0.000740291	25703
AC092078.2	0.000740189	25704
AC010451.1	0.000739918	25705
AC008060.2	0.000739285	25706
PABPC4L	0.000737583	25707
LGSN	0.000737554	25708
AL137802.1	0.000737517	25709
LINC02673	0.000735789	25710
AC018557.2	0.000734928	25711
AL050350.1	0.000733941	25712
CELA3A	0.000732737	25713
AC122719.2	0.000731739	25714
MPIG6B	0.000731142	25715
ZNF337-AS1	0.000730745	25716
LEP	0.000730608	25717
HBG2	0.000730043	25718
AC008393.1	0.000728768	25719
AC008443.1	0.000726821	25720
AC099489.3	0.00072479	25721
AC023043.1	0.000724558	25722
AC215522.3	0.000724393	25723
F11	0.000724085	25724
GCGR	0.000723883	25725
BIRC6-AS1	0.0007238	25726
LCN9	0.000722698	25727
AP000919.4	0.000721545	25728
AC025754.2	0.000720953	25729
IL20	0.000717676	25730
THRSP	0.000715064	25731
OR8D1	0.000714948	25732
IGHG1	0.000714388	25733
TRAJ23	0.000713984	25734
AL390038.1	0.000713955	25735
AL591074.2	0.000712892	25736
AC025257.1	0.00071182	25737
AC004943.2	0.000710273	25738
LINC01685	0.000709809	25739
PIK3R6	0.000709321	25740
AC018845.1	0.000709204	25741
LINC00837	0.000708262	25742
AP001043.1	0.000706475	25743
AC092819.1	0.000705213	25744
LINC00293	0.000704873	25745
AL445989.1	0.000704818	25746
ZBTB12	0.000704072	25747
AC074035.1	0.000702954	25748
AC002378.1	0.000701938	25749
CRB3	0.000700438	25750
MXRA8	0.000699639	25751
AC026786.2	0.000696243	25752
GHRL	0.000694533	25753
RPL10L	0.000694505	25754
AC247036.1	0.00069426	25755
SPX	0.00069399	25756
AC005840.4	0.000692369	25757
FOXD2	0.000691778	25758
LYPD4	0.00069011	25759
AC011518.1	0.000689113	25760
AC107973.1	0.000688169	25761
IL18R1	0.00068632	25762
AC020891.2	0.000685254	25763
AL513548.4	0.000682297	25764
MEP1A	0.00068215	25765
TERB2	0.000677605	25766
LHFPL1	0.00067744	25767
AC114550.2	0.000676421	25768
MINCR	0.000676312	25769
LINC00474	0.00067589	25770
AC007333.1	0.000674745	25771
LINC01991	0.000673285	25772
PRDM13	0.000673232	25773
TCTE3	0.000672721	25774
AC137735.3	0.000671415	25775
OR51E1	0.000668355	25776
AL451127.1	0.000668181	25777
AC023503.1	0.000666992	25778
CEACAM18	0.000666314	25779
AC015911.9	0.000664101	25780
LINC01966	0.000663777	25781
FMOD	0.000663567	25782
CXorf65	0.000663293	25783
RNFT1-DT	0.000662852	25784
NODAL	0.000662609	25785
MSMB	0.000661069	25786
CRISP1	0.000659907	25787
LINC01964	0.00065973	25788
Z99756.1	0.000658808	25789
LINC02323	0.000658397	25790
AC072022.1	0.000656486	25791
AL133240.1	0.000655451	25792
AC002401.1	0.000654902	25793
KRT24	0.000654889	25794
AC018695.9	0.000653474	25795
AL451166.1	0.00065123	25796
AC025181.2	0.000650205	25797
CEP72	0.000648781	25798
AC145146.1	0.000648307	25799
CRYAA	0.000647489	25800
AL357835.1	0.000645858	25801
AL445645.1	0.000644823	25802
AC068787.4	0.000644395	25803
LINC02372	0.000644287	25804
OPN1SW	0.000644286	25805
LINC02623	0.000643422	25806
AC116609.1	0.000642076	25807
ZAP70	0.000640849	25808
CACHD1	0.000638945	25809
AP003049.2	0.000637208	25810
AL157359.1	0.000637083	25811
AC008378.1	0.000637031	25812
LRRC15	0.000636561	25813
CASP8	0.000634686	25814
AC012442.2	0.000633852	25815
TMEM89	0.000633777	25816
AP000428.1	0.000632762	25817
LINC02368	0.000632444	25818
AC007557.2	0.000632263	25819
TBX4	0.000632216	25820
LINC02787	0.000630963	25821
Z99758.1	0.000630349	25822
GLIS3-AS1	0.000627974	25823
AC090844.3	0.000627959	25824
AL135785.1	0.000627844	25825
AL158835.2	0.000627084	25826
AP001961.1	0.000626237	25827
AC097451.1	0.000625151	25828
AL121584.1	0.000625151	25829
AC090912.3	0.000623897	25830
LINC02675	0.000622504	25831
AP003498.1	0.000622407	25832
ECM2	0.000622186	25833
AC008625.1	0.000619802	25834
AC138028.3	0.000619742	25835
ADIPOQ-AS1	0.000619567	25836
FGF6	0.000618671	25837
TMEM239	0.000618235	25838
AC074183.1	0.000617648	25839
GOLGA8G	0.000617449	25840
ZNF232	0.000616085	25841
AC002398.2	0.000615949	25842
AC018781.1	0.000615818	25843
AC099518.4	0.000615699	25844
AC083843.1	0.000614477	25845
AP003398.2	0.000611738	25846
AL136987.1	0.000611668	25847
TMEM185B	0.000610495	25848
HSFX2	0.000609718	25849
LINC00244	0.000609631	25850
AL592528.1	0.000609358	25851
AL807757.2	0.00060723	25852
AL606748.1	0.00060504	25853
NCF2	0.000604379	25854
AC005899.5	0.000604302	25855
OR9I1	0.000604144	25856
AL359380.1	0.000600792	25857
AC090425.3	0.000600728	25858
AC069431.1	0.000600667	25859
WEE2-AS1	0.000599319	25860
GJB2	0.00059913	25861
AC021491.4	0.000597545	25862
DINOL	0.000596665	25863
AC024337.1	0.000596593	25864
AC007496.1	0.000596576	25865
NES	0.000595507	25866
GOLGA8O	0.000592259	25867
AC003035.2	0.000591259	25868
AC000072.1	0.00059044	25869
AP000997.3	0.000589331	25870
AC013643.2	0.000588943	25871
MIR3150BHG	0.000588636	25872
RBP3	0.000587789	25873
LINC02812	0.000586054	25874
CLEC4E	0.000585565	25875
PCDHGB2	0.000585197	25876
AC026369.2	0.000585093	25877
NPHS2	0.000583397	25878
ZNF684	0.000582341	25879
AL050341.2	0.000581801	25880
AL591686.2	0.00058139	25881
AC003956.1	0.000579543	25882
AL354892.3	0.000578555	25883
AC011451.1	0.000577615	25884
AC018695.4	0.000577372	25885
AC104793.1	0.000576594	25886
SSMEM1	0.000576338	25887
ARMC12	0.000574761	25888
AMBP	0.000574167	25889
AC243654.3	0.000574051	25890
AP003392.5	0.000573923	25891
AL589990.1	0.000573616	25892
AC092652.3	0.000573038	25893
PCDHGA9	0.000571907	25894
AL590644.1	0.000571875	25895
TIMD4	0.0005675	25896
EXOSC8	0.000566922	25897
AC138123.2	0.000566668	25898
FITM1	0.000566595	25899
AC136443.4	0.000566142	25900
WSB1	0.000564721	25901
CELA1	0.000563765	25902
ZNF460	0.000563171	25903
AC007349.2	0.000562984	25904
AL035587.3	0.000561844	25905
AC007269.1	0.000560374	25906
AC117386.1	0.000560373	25907
MIR5689HG	0.000560186	25908
AC094105.1	0.000559361	25909
SPERT	0.000558662	25910
IL37	0.000557606	25911
AC129807.1	0.000557207	25912
AL121894.1	0.000556543	25913
AC007423.1	0.000554213	25914
AC108449.2	0.000553953	25915
LINC01423	0.000553903	25916
AC025048.7	0.000551727	25917
MIR4290HG	0.000551404	25918
DSG1-AS1	0.000545586	25919
AC239868.1	0.00054414	25920
AC090707.2	0.000544072	25921
CXorf58	0.000543689	25922
AC027796.5	0.000542721	25923
AL022332.1	0.000542064	25924
AC114401.1	0.000541097	25925
AC069113.2	0.000541029	25926
AC009163.6	0.000536352	25927
AC079949.5	0.000535194	25928
AC105177.1	0.000534082	25929
LINC00395	0.00053313	25930
AC068756.1	0.000532268	25931
AL009178.3	0.000532266	25932
AC092634.4	0.000531887	25933
GJA3	0.000531786	25934
PRICKLE2-AS3	0.000529991	25935
DCAF12L1	0.000528089	25936
AL157882.1	0.000526387	25937
DPY19L4	0.000524904	25938
PPFIA2-AS1	0.000523115	25939
TRAV33	0.00052208	25940
AC009118.1	0.00052046	25941
AC004009.1	0.000518581	25942
GFY	0.000518417	25943
RFPL3	0.000517586	25944
AC004147.3	0.000516663	25945
AC090607.3	0.00051401	25946
AC011389.1	0.000513706	25947
AL136162.1	0.000512189	25948
SPINT1-AS1	0.000511104	25949
GOLGA8S	0.000509796	25950
AC026523.3	0.000508905	25951
AC002546.1	0.000506994	25952
AC009365.4	0.000506222	25953
SHANK2-AS2	0.000504193	25954
MEIS1-AS3	0.000504171	25955
OR6C1	0.000503501	25956
AC245041.1	0.000500557	25957
GAGE12J	0.000500436	25958
FP475955.3	0.000498971	25959
MDC1-AS1	0.000498235	25960
AC090826.1	0.000498075	25961
AC092159.2	0.000497577	25962
AC092794.2	0.000495861	25963
AC104984.1	0.000495265	25964
AP006222.2	0.000494328	25965
TPM1-AS	0.000492457	25966
AC005293.1	0.000492332	25967
AC067969.2	0.000491308	25968
AC116348.3	0.000491268	25969
NAV2-AS4	0.000490968	25970
AC009081.1	0.000489891	25971
AC131157.1	0.00048658	25972
ZNF197-AS1	0.000486012	25973
AC010834.1	0.00048461	25974
LINC01391	0.000483401	25975
UBXN7-AS1	0.000482488	25976
CYSLTR1	0.000482362	25977
AC093732.1	0.000480953	25978
PELI1	0.000479752	25979
GSTA5	0.000479253	25980
AC110491.3	0.000478775	25981
LINC00208	0.000478119	25982
AL445489.1	0.000477713	25983
CRYBG2	0.000476772	25984
LINC02707	0.000476461	25985
AL121935.2	0.000475066	25986
AC091151.1	0.000474964	25987
AC004847.1	0.0004726	25988
AC133106.1	0.000472343	25989
AL009050.1	0.000471506	25990
MUC3A	0.000468788	25991
OR13C2	0.000468389	25992
AP002812.2	0.000466068	25993
LINC01559	0.000465594	25994
LINC02104	0.000464264	25995
AC037433.1	0.000464168	25996
LINC01304	0.000462183	25997
S100A5	0.00046186	25998
AL357874.1	0.000461075	25999
SMIM40	0.000458095	26000
AC025428.1	0.000456326	26001
FMO2	0.000455266	26002
TBX18	0.000455185	26003
AC046158.2	0.000454065	26004
AC010907.2	0.000453281	26005
SMURF1	0.000452667	26006
AL031668.1	0.000451133	26007
CCIN	0.000450056	26008
LINC02771	0.000449581	26009
AC009955.4	0.000448581	26010
LINC01654	0.000447486	26011
AC104237.3	0.000447457	26012
AC138057.1	0.000447247	26013
AKR1B10	0.000446829	26014
AC114291.1	0.000443402	26015
AL135978.2	0.000443202	26016
AC103764.1	0.000438154	26017
AC012306.3	0.000437015	26018
AC104790.1	0.000436242	26019
CYLC2	0.000434946	26020
TCP11X2	0.000434815	26021
CD80	0.000433208	26022
AL161912.2	0.000433135	26023
AL358612.1	0.000433031	26024
OR2T1	0.00043265	26025
GNAT1	0.000432138	26026
AL512288.1	0.000431975	26027
LINC02255	0.000429022	26028
SPATA31D3	0.000427196	26029
AL844170.1	0.000426549	26030
AP004147.1	0.000426461	26031
LINC00973	0.000425384	26032
AC022509.4	0.000425028	26033
AF131216.1	0.000424885	26034
AC130814.1	0.000423704	26035
LINC01646	0.000423353	26036
AP000224.1	0.000422579	26037
LINC02047	0.000421004	26038
NUTM2A	0.000418814	26039
AC027763.2	0.000416561	26040
AC000050.1	0.000415977	26041
HIST2H2AB	0.000415315	26042
AC109131.1	0.000414903	26043
AL359198.1	0.000413179	26044
MSGN1	0.000413072	26045
LINC00570	0.000412605	26046
AC119800.1	0.000411713	26047
C8A	0.000410399	26048
LINC01677	0.000409433	26049
FAM86B2	0.000408973	26050
AC006213.1	0.000407632	26051
AC022217.2	0.000407166	26052
AP003465.1	0.000406535	26053
AL023583.1	0.00040563	26054
AC012464.2	0.000404313	26055
AC084083.1	0.000401505	26056
LINC01427	0.000400261	26057
WNT1	0.000398443	26058
AC018442.2	0.000397424	26059
AC092723.4	0.000397184	26060
AC026736.1	0.000396568	26061
AC103808.1	0.000393955	26062
LINC01214	0.000392745	26063
NAPSA	0.000391446	26064
AC044798.1	0.000390568	26065
HOXA3	0.000389934	26066
TBATA	0.000388715	26067
AL354811.2	0.000388651	26068
SRRM2-AS1	0.000387942	26069
AC011840.1	0.000387087	26070
BIRC5	0.000384652	26071
FAM242D	0.000381823	26072
AC009542.1	0.000381611	26073
NRG3-AS1	0.000380641	26074
TNNI2	0.000379088	26075
LIPF	0.000378019	26076
AC096536.2	0.000377581	26077
SAMSN1-AS1	0.000377485	26078
BX284668.2	0.00037748	26079
AC011632.2	0.000376299	26080
AC007014.2	0.000376017	26081
AC131182.1	0.000375605	26082
AL357568.1	0.000375507	26083
LINC02279	0.000375072	26084
AL356276.1	0.000374616	26085
AC010336.6	0.00037375	26086
EPS8L3	0.000372869	26087
CDX2	0.000372087	26088
AC105053.1	0.000371416	26089
H1FNT	0.000370741	26090
AC010273.3	0.000370659	26091
AL162713.1	0.000369073	26092
AC108050.1	0.000369025	26093
AL365330.1	0.000368422	26094
GLYATL3	0.000367093	26095
RPS10	0.000366501	26096
U52112.1	0.000366404	26097
AC064874.1	0.000364358	26098
AC004817.2	0.000364294	26099
AC010422.7	0.000362954	26100
AC008641.1	0.000362566	26101
AC116634.1	0.000361948	26102
LINC02806	0.000361235	26103
LINC01638	0.000359937	26104
ESRG	0.00035865	26105
AC011509.1	0.000357764	26106
AC090425.2	0.000355222	26107
AL513548.3	0.000354519	26108
AL133465.1	0.000353909	26109
AC015909.1	0.000353357	26110
BSND	0.000353332	26111
PRB4	0.000352687	26112
TRAJ55	0.00035182	26113
AC093283.1	0.00035025	26114
AC008243.1	0.000350123	26115
SYNGR4	0.000345688	26116
LINC01213	0.000345222	26117
AC103724.3	0.000342857	26118
AC078883.2	0.000341826	26119
LINC01595	0.000340649	26120
F9	0.000339742	26121
TGM4	0.000338563	26122
NTN5	0.000337315	26123
AC099567.1	0.000336728	26124
POLH-AS1	0.000335831	26125
OR2A12	0.000335722	26126
CYP2W1	0.000335529	26127
AC023347.1	0.000334374	26128
AC063980.1	0.00033249	26129
AL122020.2	0.000332174	26130
IGKV1D-22	0.00032911	26131
VENTX	0.000328697	26132
AL358333.2	0.000327935	26133
AC068397.1	0.000326073	26134
AC008121.3	0.000324829	26135
OR7C1	0.000324555	26136
LMX1A	0.000324468	26137
ANKRD66	0.000324374	26138
AC104982.2	0.000321613	26139
AC121338.2	0.000321536	26140
CYP19A1	0.000320434	26141
AC127070.1	0.000317527	26142
LINC02747	0.00031596	26143
AC134312.6	0.000314927	26144
LINC02115	0.000314018	26145
S100A2	0.000311559	26146
AC087276.3	0.000310706	26147
AC099329.1	0.000310639	26148
CYP24A1	0.000308429	26149
AC093732.2	0.00030746	26150
LINC02330	0.000307226	26151
NOTCH2NLC	0.000306097	26152
AC117569.1	0.000305169	26153
OR10H1	0.000305032	26154
AC115837.2	0.000302775	26155
AC091114.1	0.000301447	26156
FEV	0.000299403	26157
LAIR1	0.00029749	26158
TRIM64B	0.000295451	26159
AL121582.1	0.000295176	26160
AC008147.1	0.000291446	26161
MAPK6-DT	0.000291349	26162
NPR1	0.000290935	26163
AC087565.1	0.000290914	26164
AC002044.1	0.000288991	26165
LINC02029	0.000287059	26166
AC012443.2	0.000286748	26167
AC093915.1	0.000285184	26168
AC108168.1	0.000284593	26169
AC091953.1	0.000281912	26170
IL31RA	0.000281675	26171
AP001095.1	0.000279339	26172
DNAJB13	0.00027833	26173
AC026202.3	0.000276562	26174
AP003100.3	0.000272991	26175
AC097359.2	0.000272922	26176
AC008601.1	0.000272845	26177
AL031670.1	0.000271287	26178
AC025918.1	0.000270739	26179
SELE	0.000269608	26180
MBD3L3	0.00026711	26181
AC004765.1	0.000265355	26182
AL031656.1	0.000265332	26183
SLC4A4	0.000265276	26184
AL158013.1	0.000264538	26185
Z94277.1	0.000263845	26186
AC010468.2	0.000263265	26187
LINC02701	0.000262404	26188
AC110048.2	0.000262195	26189
AC104777.2	0.000261927	26190
AC009021.2	0.000260785	26191
AC005954.1	0.000259216	26192
AC106895.1	0.00025775	26193
DNAI2	0.000257115	26194
LINC00303	0.000254502	26195
SPP2	0.000253665	26196
AL049835.1	0.000252967	26197
AC018761.3	0.00025163	26198
AC103796.1	0.00025155	26199
AC000068.3	0.000250011	26200
AP000944.6	0.000248357	26201
LINC01724	0.000247154	26202
AC096585.1	0.000245858	26203
AC108053.1	0.000245712	26204
LINC02533	0.00024473	26205
AC023813.3	0.000241863	26206
PEX12	0.000239145	26207
AC127526.4	0.000238965	26208
AC104564.5	0.000237874	26209
AC084866.1	0.000237	26210
AL049870.2	0.000236218	26211
AC113398.2	0.000235537	26212
FN3K	0.000235329	26213
AC093326.1	0.00023118	26214
AC096649.1	0.000230684	26215
AC131953.1	0.000229688	26216
AC022001.3	0.000227447	26217
PPP1R2B	0.000224994	26218
AC063947.1	0.000224953	26219
AC099329.2	0.000224285	26220
SPANXC	0.00022395	26221
AC027309.1	0.000221823	26222
TRAJ37	0.000218722	26223
AC124067.3	0.000215235	26224
AP000915.1	0.000213684	26225
LINC01714	0.000213278	26226
AC108136.1	0.000212687	26227
TMEM225	0.000212439	26228
RXYLT1-AS1	0.00021197	26229
AC063960.1	0.000211479	26230
DIO3OS	0.000210985	26231
LINC02191	0.000209931	26232
AC008555.2	0.000209874	26233
AC025252.1	0.000204038	26234
LINC01615	0.000202975	26235
LINC00412	0.000202921	26236
AP002505.3	0.000202319	26237
HIST1H4I	0.00020172	26238
AL356317.2	0.000200376	26239
SFTPB	0.000200278	26240
LINC00929	0.000199898	26241
STPG3-AS1	0.000199463	26242
AL161652.1	0.000199071	26243
RTL3	0.000196539	26244
LINC02276	0.000195279	26245
GFI1	0.000193789	26246
AC093752.3	0.000193281	26247
AC124067.4	0.00019294	26248
AL358473.2	0.000192822	26249
LINC02503	0.00019234	26250
OR5P3	0.000192204	26251
AC244250.4	0.000191676	26252
AC006273.1	0.000190674	26253
AC009965.1	0.000190563	26254
AP001107.3	0.000189136	26255
AC074131.1	0.00018806	26256
AC079610.1	0.000187731	26257
AL390718.1	0.000187374	26258
AC022601.1	0.000186554	26259
LINC02274	0.000185587	26260
AC008119.1	0.000185572	26261
AC022509.2	0.000180272	26262
AC009248.2	0.000179611	26263
AL353688.1	0.000177196	26264
AL121750.1	0.000175989	26265
LINC01581	0.000175406	26266
AC011468.1	0.000172973	26267
SERPINA10	0.000172794	26268
USP17L7	0.000170875	26269
KRTAP7-1	0.000169039	26270
AC026320.3	0.000168263	26271
LINC02765	0.00016813	26272
HLCS-IT1	0.000167234	26273
AC011601.1	0.000166485	26274
AP001172.2	0.000166303	26275
MYOC	0.000165432	26276
LINC01232	0.000164695	26277
AL606537.1	0.0001638	26278
AC097478.2	0.000162787	26279
FAM242B	0.000161698	26280
PRF1	0.000160851	26281
ODF4	0.000156912	26282
AC008443.8	0.000156204	26283
OR2T34	0.000155425	26284
AC090337.2	0.000153554	26285
AC009268.2	0.000153064	26286
TBX2-AS1	0.00015219	26287
AC104117.5	0.000149982	26288
LINC01486	0.000148715	26289
CFHR2	0.000148178	26290
AL583824.1	0.000146187	26291
HOXB-AS1	0.000144432	26292
AL132780.2	0.000141497	26293
AC087761.1	0.000141073	26294
APOBEC1	0.000140341	26295
AC024563.1	0.000137021	26296
ADAMDEC1	0.000136504	26297
PRSS1	0.000135831	26298
RASGRP4	0.000135132	26299
AC243965.2	0.000134685	26300
FREM2	0.000134232	26301
Z97987.1	0.000132977	26302
AC009248.3	0.000132375	26303
AC025431.1	0.000132252	26304
AC018362.2	0.000131154	26305
AL109910.2	0.000130226	26306
NAPA-AS1	0.000126997	26307
MACROD2-IT1	0.000126815	26308
AC008115.1	0.00012673	26309
AC010285.3	0.000123095	26310
AC091043.1	0.000122928	26311
AL121658.1	0.000121914	26312
AL512484.1	0.000120247	26313
AP001269.1	0.000118232	26314
PLOD3	0.000117691	26315
AL356123.2	0.000113236	26316
AL096828.1	0.00011234	26317
AC113331.1	0.000111439	26318
GLYATL1B	0.000111086	26319
AL021920.3	0.000109973	26320
AC006146.1	0.000109349	26321
AP000527.1	0.000108721	26322
AP002008.4	0.000108553	26323
AC246793.1	0.000108217	26324
AC025062.3	0.00010677	26325
AC009802.1	0.000106672	26326
LINC01049	0.000104435	26327
CPN2	0.000104264	26328
AL355112.1	0.000103632	26329
AL033384.1	0.000102696	26330
LINC02629	0.000102062	26331
AC009411.1	0.000101942	26332
AC100839.1	9.9834e-05	26333
AC009237.15	9.86479e-05	26334
AC025164.2	9.80268e-05	26335
AC092468.1	9.41582e-05	26336
ANXA2R	9.14363e-05	26337
AL132989.2	8.81908e-05	26338
AP003351.1	8.77151e-05	26339
HIST1H4B	8.74333e-05	26340
AC018814.1	8.71742e-05	26341
AC005034.2	8.66002e-05	26342
TAS2R60	8.6452e-05	26343
AL162584.1	8.64212e-05	26344
AL137789.2	8.48431e-05	26345
AC009041.4	8.42908e-05	26346
AC008781.2	8.19911e-05	26347
AL512413.1	8.13287e-05	26348
AC006458.1	7.978e-05	26349
GIMAP2	7.69788e-05	26350
AC025434.1	7.59115e-05	26351
AC010634.1	7.4983e-05	26352
AP001992.2	7.418e-05	26353
OR2T35	7.20815e-05	26354
ZIC4-AS1	7.15441e-05	26355
ADCY6-DT	7.07046e-05	26356
AC078865.1	6.95449e-05	26357
AC091939.1	6.82638e-05	26358
AC007906.2	6.74655e-05	26359
AC007570.1	6.43998e-05	26360
AC245014.3	6.36113e-05	26361
IRF3	6.32092e-05	26362
AC006033.2	6.2937e-05	26363
AL135960.1	6.26865e-05	26364
AC005277.2	6.2162e-05	26365
AC005996.1	6.18881e-05	26366
AL137005.1	5.91626e-05	26367
LINC02195	5.88486e-05	26368
MS4A12	5.86742e-05	26369
EXD1	5.8664e-05	26370
AC091534.1	5.76161e-05	26371
LINC00533	5.72012e-05	26372
AL033397.1	5.63639e-05	26373
AADACL4	5.53842e-05	26374
AC136475.7	5.53118e-05	26375
TMEM255B	5.50494e-05	26376
AC106796.1	5.42857e-05	26377
AL355297.2	5.38535e-05	26378
AC104187.1	5.23201e-05	26379
TRGV4	5.21513e-05	26380
AP000894.4	5.16109e-05	26381
AL356234.2	4.98877e-05	26382
AC068722.2	4.86525e-05	26383
WWC3-AS1	4.76541e-05	26384
CALHM5	4.74997e-05	26385
AC012309.2	4.71976e-05	26386
AL445228.1	4.58824e-05	26387
AC008073.2	4.48914e-05	26388
AC078922.1	4.36014e-05	26389
CEACAM20	4.35204e-05	26390
AC090539.1	4.3327e-05	26391
AC104958.1	4.25896e-05	26392
AC093864.1	4.24022e-05	26393
AC110751.1	4.17205e-05	26394
AL662884.5	4.03698e-05	26395
OR5A2	4.03001e-05	26396
IBA57-DT	3.85013e-05	26397
AC019129.2	3.80822e-05	26398
KCNE4	3.78411e-05	26399
AL121985.1	3.63688e-05	26400
C17orf82	3.4557e-05	26401
MYOT	3.28706e-05	26402
CCER1	3.15089e-05	26403
LINC01986	3.04706e-05	26404
SPDYE4	3.01257e-05	26405
AC020978.5	2.70791e-05	26406
AC007405.4	2.34007e-05	26407
PAK2	2.27922e-05	26408
AL590068.3	2.09466e-05	26409
LCN6	1.96922e-05	26410
PADI6	1.90688e-05	26411
AL353774.1	1.89122e-05	26412
DLGAP1-AS1	1.88149e-05	26413
AC009269.2	1.81351e-05	26414
SULT2A1	1.7357e-05	26415
LINC02385	1.70885e-05	26416
MAFIP	1.63065e-05	26417
AC117528.1	1.60145e-05	26418
PAEP	1.49055e-05	26419
LINC02411	1.47313e-05	26420
HNF4G	1.37946e-05	26421
AL731566.2	1.35864e-05	26422
GPR4	1.20755e-05	26423
AC004801.3	1.03488e-05	26424
LINC00462	7.95925e-06	26425
TAAR9	7.95925e-06	26426
Z97192.1	7.52153e-06	26427
AC018511.1	5.95278e-06	26428
SLC6A19	5.92756e-06	26429
LINC02286	4.05867e-06	26430
AC004948.1	3.96437e-06	26431
ETDB	3.12435e-06	26432
AC104118.1	1.50138e-06	26433
Z83839.2	6.75904e-07	26434
TRBJ2-5	0	26435
AC013509.1	0	26436
APOA5	0	26437
hsa-mir-423	0	26438
UGT1A4	0	26439
AC010139.1	0	26440
TRBJ2-6	0	26441
TRBJ2-7	0	26442
PRY2	0	26443
AC007359.1	0	26444
AC016903.1	0	26445
AC009113.2	0	26446
AL022314.1	0	26447
APOA4	0	26448
AC009498.1	0	26449
AC140847.1	0	26450
TRBV30	0	26451
AP006216.3	0	26452
AC007631.1	0	26453
TRBJ2-3	0	26454
AP006216.2	0	26455
AC079460.2	0	26456
TTTY8	0	26457
TRBJ2-4	0	26458
TRBV7-1	0	26459
AP002991.2	0	26460
AC073130.2	0	26461
CLDN25	0	26462
AC023394.1	0	26463
FO393408.1	0	26464
TRBJ1-3	0	26465
TRBJ1-2	0	26466
CT45A9	0	26467
TRBJ1-1	0	26468
AC007283.1	0	26469
TRBV6-1	0	26470
TRBD1	0	26471
TRBV29-1	0	26472
AL356289.1	0	26473
TRBV28	0	26474
AP001063.1	0	26475
TRBV26	0	26476
LINC01419	0	26477
AC011840.4	0	26478
AC011840.3	0	26479
RBMY1F	0	26480
SPANXA1	0	26481
TRBJ2-2	0	26482
TRBJ2-1	0	26483
LINC02555	0	26484
AL691459.1	0	26485
TRBJ1-6	0	26486
AC096541.1	0	26487
AP000997.2	0	26488
TRBJ1-5	0	26489
AP003174.2	0	26490
AC006159.2	0	26491
AP000696.2	0	26492
AL589987.2	0	26493
TTTY6B	0	26494
AC025162.1	0	26495
TRBJ1-4	0	26496
AC121764.3	0	26497
AC100823.1	0	26498
AC016383.3	0	26499
AC113143.1	0	26500
AC010761.6	0	26501
LINC01713	0	26502
OR10A7	0	26503
hsa-mir-1253	0	26504
AP003396.3	0	26505
AC010761.4	0	26506
OR6C74	0	26507
AC010723.1	0	26508
AC003688.2	0	26509
CTAGE4	0	26510
OR2A2	0	26511
AL121772.2	0	26512
AC018495.1	0	26513
AC024940.6	0	26514
AC010761.5	0	26515
AC078776.1	0	26516
TRBV4-1	0	26517
AC090953.2	0	26518
RBMY1A1	0	26519
AC119676.1	0	26520
AL022313.3	0	26521
TGIF2LX	0	26522
LINC01728	0	26523
AC092819.2	0	26524
AC026954.3	0	26525
AL590729.1	0	26526
GUCA2B	0	26527
AC011495.2	0	26528
CRYGC	0	26529
AC022081.1	0	26530
AC027287.2	0	26531
AC006262.3	0	26532
CFTR-AS1	0	26533
H2BFS	0	26534
AC091173.1	0	26535
MFRP	0	26536
C1QTNF5	0	26537
VCY1B	0	26538
AL035447.1	0	26539
AP001042.3	0	26540
OR1G1	0	26541
AC021785.1	0	26542
RBMY1E	0	26543
AC022893.3	0	26544
Z82180.1	0	26545
TRBV5-1	0	26546
OR6V1	0	26547
OR1A2	0	26548
OR6C70	0	26549
AC004542.1	0	26550
OR6C68	0	26551
VCY	0	26552
OR10P1	0	26553
TAS2R40	0	26554
AC024619.2	0	26555
AL117348.1	0	26556
OR6C65	0	26557
AL353622.2	0	26558
Z82185.1	0	26559
RNF185-AS1	0	26560
AC007879.1	0	26561
OR6C3	0	26562
ZCCHC13	0	26563
TCAF2C	0	26564
LINC01738	0	26565
CTAGE15	0	26566
RBMY1D	0	26567
TAS2R41	0	26568
AC090957.1	0	26569
AC024267.5	0	26570
OR1D5	0	26571
TRBVA	0	26572
AC104211.3	0	26573
TTTY5	0	26574
AC064802.1	0	26575
TRBV8-2	0	26576
FAM197Y7	0	26577
KRTAP12-4	0	26578
AC009930.1	0	26579
DSCR10	0	26580
AC010891.1	0	26581
AC022360.2	0	26582
AL117382.2	0	26583
AC068228.1	0	26584
TSPY8	0	26585
TTTY17A	0	26586
TRBV5-5	0	26587
KRTAP12-3	0	26588
AC004801.5	0	26589
KRTAP12-2	0	26590
CT45A8	0	26591
TRIM64	0	26592
UBTFL1	0	26593
TRBV7-3	0	26594
SPANXA2	0	26595
TRBV6-8	0	26596
KDM4E	0	26597
AL445471.2	0	26598
AP003550.1	0	26599
TRBV5-6	0	26600
PRICKLE2-AS1	0	26601
IZUMO1R	0	26602
CCL7	0	26603
AC022506.1	0	26604
AL023754.2	0	26605
AP003171.1	0	26606
CCL13	0	26607
AL445471.1	0	26608
TTTY23	0	26609
KLK9	0	26610
AC013733.2	0	26611
KRTAP12-1	0	26612
FAM197Y6	0	26613
TRBV11-1	0	26614
AC016074.1	0	26615
AC024681.2	0	26616
L34079.2	0	26617
AC087667.1	0	26618
AP003032.2	0	26619
TRBV10-2	0	26620
TSPY4	0	26621
TRBV10-1	0	26622
AC015911.5	0	26623
TTTY20	0	26624
AC244100.2	0	26625
AC084116.1	0	26626
OMP	0	26627
AC244100.4	0	26628
AC099541.1	0	26629
AC008750.1	0	26630
L34079.3	0	26631
TRBV5-3	0	26632
KLF18	0	26633
TRBV11-2	0	26634
AC015911.2	0	26635
KRTAP10-12	0	26636
TRBV6-6	0	26637
DAZ1	0	26638
TRBV5-4	0	26639
TRBV7-4	0	26640
AC090753.1	0	26641
TRBV6-5	0	26642
PABPC1L2B-AS1	0	26643
LALBA	0	26644
AC100858.2	0	26645
AC100858.4	0	26646
AC011998.3	0	26647
AC004882.2	0	26648
TRBV12-2	0	26649
KDM4F	0	26650
AC024614.2	0	26651
TRBV25-1	0	26652
AC068135.2	0	26653
AC004253.2	0	26654
TRBV20-1	0	26655
AC116035.1	0	26656
AC073326.2	0	26657
AL020996.3	0	26658
AC008175.1	0	26659
CARD17	0	26660
KRTAP10-5	0	26661
MMP8	0	26662
AC074290.2	0	26663
DDI1	0	26664
AP003043.1	0	26665
AC005050.2	0	26666
AC026620.1	0	26667
AP003465.2	0	26668
TRBV17	0	26669
TRBV21-1	0	26670
AP001042.2	0	26671
AC007923.1	0	26672
TRBV23-1	0	26673
AL353689.2	0	26674
TRBV4-2	0	26675
AP001065.4	0	26676
AP003973.3	0	26677
AC022695.3	0	26678
AP001924.2	0	26679
AC093714.2	0	26680
KRTAP10-1	0	26681
KRTAP10-2	0	26682
TRBV24-1	0	26683
AC093714.1	0	26684
TSPY10	0	26685
KRTAP10-3	0	26686
TRBV6-2	0	26687
RBMY1J	0	26688
AP001486.2	0	26689
AL662864.1	0	26690
TRBV7-7	0	26691
AC003687.1	0	26692
TRBV12-3	0	26693
TRBV11-3	0	26694
TRBV10-3	0	26695
TRBV5-2	0	26696
TRBV7-9	0	26697
KRTAP10-9	0	26698
AC090227.3	0	26699
AP001330.5	0	26700
TRBV8-1	0	26701
TSPY3	0	26702
TRBV6-4	0	26703
KRTAP10-10	0	26704
AC013439.2	0	26705
TRBV5-7	0	26706
KRTAP10-11	0	26707
AC024614.1	0	26708
GPR32	0	26709
KRTAP10-8	0	26710
AP000942.2	0	26711
AC096708.2	0	26712
AC105275.1	0	26713
AC138028.5	0	26714
TTTY6	0	26715
TRBV15	0	26716
TSPY9P	0	26717
PRY	0	26718
KRTAP10-6	0	26719
TSPY1	0	26720
AC022035.1	0	26721
KRTAP10-7	0	26722
TRBV12-5	0	26723
TRBV12-4	0	26724
AC067945.2	0	26725
AL592182.3	0	26726
AC016877.3	0	26727
AC013644.1	0	26728
OR6T1	0	26729
LINC00319	0	26730
AC134684.11	0	26731
KRT71	0	26732
SCYGR1	0	26733
KCNA6	0	26734
KRT73	0	26735
AC005908.2	0	26736
AC104561.3	0	26737
NKX2-6	0	26738
PRR23D1	0	26739
AC007952.1	0	26740
AC105105.4	0	26741
LGALS9C	0	26742
KRT2	0	26743
TTTY7B	0	26744
AC005344.1	0	26745
AC009743.1	0	26746
AL450990.1	0	26747
SCYGR2	0	26748
SCYGR3	0	26749
AC138024.1	0	26750
AC037459.3	0	26751
AC105105.1	0	26752
SCYGR8	0	26753
KRT7-AS	0	26754
AC105105.3	0	26755
SCYGR7	0	26756
AC084121.9	0	26757
AC107079.1	0	26758
AC015468.2	0	26759
KRT85	0	26760
AC134684.9	0	26761
SCYGR6	0	26762
PRLH	0	26763
AC134684.8	0	26764
Z82246.1	0	26765
SCYGR5	0	26766
TFF1	0	26767
KRT77	0	26768
DEFB105B	0	26769
TAS2R42	0	26770
LINC01803	0	26771
AC006205.1	0	26772
AP001625.1	0	26773
AC000123.1	0	26774
AL451081.1	0	26775
HOXC13-AS	0	26776
LINC01940	0	26777
LINC01696	0	26778
LINC01897	0	26779
AF233439.2	0	26780
AC096644.3	0	26781
HOXC12	0	26782
DEFA6	0	26783
AC129507.3	0	26784
IGLCOR22-1	0	26785
DEFA4	0	26786
AC090286.1	0	26787
DEFB104B	0	26788
DEFA1	0	26789
AC105105.2	0	26790
AC055716.3	0	26791
DEFB103B	0	26792
DSCR4	0	26793
TTTY21	0	26794
DEFB4B	0	26795
AC073573.1	0	26796
USP17L4	0	26797
AC021072.1	0	26798
AC015853.1	0	26799
AC016999.1	0	26800
USP17L1	0	26801
LINC01751	0	26802
DEFA1B	0	26803
AC008281.1	0	26804
AC084121.11	0	26805
AC104971.3	0	26806
AC020558.2	0	26807
NEU2	0	26808
DEFB105A	0	26809
A2ML1-AS2	0	26810
AC010186.1	0	26811
AC015922.2	0	26812
USP17L3	0	26813
AC005224.1	0	26814
AC006037.1	0	26815
ISX	0	26816
AC117945.2	0	26817
ALPI	0	26818
AP006748.2	0	26819
ALPG	0	26820
AC022784.2	0	26821
AL080248.1	0	26822
RTP3	0	26823
DEFB106A	0	26824
USP17L8	0	26825
TTTY9B	0	26826
AC009533.4	0	26827
SPAG11A	0	26828
DEFB103A	0	26829
AC005703.1	0	26830
CDRT7	0	26831
DEFB4A	0	26832
UGT1A5	0	26833
UGT1A6	0	26834
UGT1A7	0	26835
UGT1A9	0	26836
UGT1A10	0	26837
ZNF705B	0	26838
TGFB2-OT1	0	26839
DEFB104A	0	26840
UGT1A3	0	26841
AL355526.2	0	26842
AP006748.1	0	26843
AC084121.13	0	26844
AC012070.1	0	26845
AQP2	0	26846
SPACA4	0	26847
AP001615.1	0	26848
AC012507.1	0	26849
AC068880.3	0	26850
AC084121.6	0	26851
AC068880.2	0	26852
AP001619.2	0	26853
CAMP	0	26854
AC115676.1	0	26855
AC008273.1	0	26856
TREX1	0	26857
KLF14	0	26858
AC015468.1	0	26859
AC023301.1	0	26860
C12orf80	0	26861
AC103833.2	0	26862
AL355526.1	0	26863
TEX44	0	26864
AL121988.1	0	26865
AC005303.1	0	26866
LUZP6	0	26867
AC084121.5	0	26868
AC005277.1	0	26869
DEFB130B	0	26870
ZNF705D	0	26871
AC084121.7	0	26872
USP17L2	0	26873
DEFB130A	0	26874
AC084121.8	0	26875
AC025154.1	0	26876
U47924.1	0	26877
AC084121.12	0	26878
MIR200CHG	0	26879
AC022690.2	0	26880
AC087369.2	0	26881
AC004944.1	0	26882
LINC02727	0	26883
FRGCA	0	26884
AC022915.1	0	26885
AL031386.1	0	26886
AC022915.3	0	26887
AC026202.1	0	26888
AC132825.2	0	26889
IQCF5-AS1	0	26890
TTTY1	0	26891
AC129926.1	0	26892
LINC02779	0	26893
IQCF5	0	26894
AC022367.1	0	26895
AP003501.2	0	26896
AL137076.1	0	26897
RBMY1B	0	26898
TAS2R16	0	26899
AC115284.3	0	26900
AC006055.1	0	26901
AC006435.3	0	26902
AC093726.1	0	26903
IQCF6	0	26904
AC007557.4	0	26905
AC021451.2	0	26906
TNP1	0	26907
AC021451.3	0	26908
HOXC5	0	26909
AC129492.2	0	26910
AC099552.2	0	26911
AC245748.3	0	26912
AC091163.1	0	26913
IGLV8OR8-1	0	26914
AC006305.2	0	26915
AC026904.1	0	26916
FAM27E5	0	26917
AC099552.1	0	26918
AC209154.1	0	26919
LINC00322	0	26920
GRM7-AS2	0	26921
AC122136.1	0	26922
AC012462.3	0	26923
AC068789.1	0	26924
OR10S1	0	26925
AL359979.2	0	26926
SEBOX	0	26927
AC113189.1	0	26928
LINC00112	0	26929
OR4D5	0	26930
TRBV2	0	26931
GTSF1L	0	26932
TRBV3-1	0	26933
SPEM3	0	26934
AL445933.2	0	26935
OR6M1	0	26936
OR6X1	0	26937
SPEM1	0	26938
AC055720.2	0	26939
OR10G6	0	26940
AC019209.2	0	26941
AC012462.2	0	26942
LINC01154	0	26943
OR8B12	0	26944
AC005697.3	0	26945
OR8B4	0	26946
AC012668.1	0	26947
AC036176.3	0	26948
OR8B2	0	26949
AC019209.1	0	26950
TRBV1	0	26951
AC092265.1	0	26952
NPBWR1	0	26953
SERPINB4	0	26954
SRGAP3-AS1	0	26955
OR10G9	0	26956
AC074257.1	0	26957
AC009403.3	0	26958
DKK4	0	26959
AL033527.2	0	26960
AQP12B	0	26961
HOXC-AS2	0	26962
AQP12A	0	26963
AC096920.1	0	26964
HOXC9	0	26965
AC090617.2	0	26966
AP001999.1	0	26967
AC004448.1	0	26968
AL008723.1	0	26969
CGB3	0	26970
AC102945.1	0	26971
CGB1	0	26972
AC026950.2	0	26973
CDY2A	0	26974
AC068672.3	0	26975
AC100797.1	0	26976
AC110288.1	0	26977
AC131254.2	0	26978
CDY2B	0	26979
AC131254.3	0	26980
OR6B2	0	26981
OR6B3	0	26982
AC106017.2	0	26983
HOXC11	0	26984
HOXC-AS3	0	26985
AC124861.3	0	26986
DSCR4-IT1	0	26987
HOXC10	0	26988
AC090340.1	0	26989
AC008687.4	0	26990
AC098649.1	0	26991
AC124861.2	0	26992
AC124862.1	0	26993
FAM41AY2	0	26994
FAM138D	0	26995
RERG-IT1	0	26996
AC068672.1	0	26997
AL360013.4	0	26998
HOXC8	0	26999
AC011899.1	0	27000
AL161638.1	0	27001
AC016868.1	0	27002
AL450226.1	0	27003
CXCR1	0	27004
AL161638.2	0	27005
AC004975.2	0	27006
AC012531.1	0	27007
AC005104.1	0	27008
AC006967.3	0	27009
AC006967.2	0	27010
AC006357.1	0	27011
AC114730.3	0	27012
AC114730.1	0	27013
TTTY2	0	27014
FAM41AY1	0	27015
AC048387.1	0	27016
CGB5	0	27017
AC007991.2	0	27018
AC083977.1	0	27019
CGB8	0	27020
AC092818.1	0	27021
SCGB1C2	0	27022
AC007528.1	0	27023
AP002856.1	0	27024
AC008687.3	0	27025
AC124067.1	0	27026
OR4F21	0	27027
AC144568.2	0	27028
HOXC-AS1	0	27029
AC104333.4	0	27030
AC015818.8	0	27031
AC015818.4	0	27032
AC007876.1	0	27033
TRBV9	0	27034
IFNA1	0	27035
AC102797.1	0	27036
IGLV2-8	0	27037
CT47A6	0	27038
OR51A4	0	27039
CT47A5	0	27040
OR51G1	0	27041
OR51G2	0	27042
OR51A7	0	27043
OR51T1	0	27044
OR51S1	0	27045
AC010987.1	0	27046
OR51F2	0	27047
OR52R1	0	27048
OR51F1	0	27049
AC023115.1	0	27050
OR52J3	0	27051
AC007403.1	0	27052
LINC01628	0	27053
IGLV3-9	0	27054
AC104961.1	0	27055
OR2G2	0	27056
CT47A4	0	27057
OR2G3	0	27058
CT47A3	0	27059
OR52I2	0	27060
OR6F1	0	27061
IGLV3-10	0	27062
OR52M1	0	27063
OR51A2	0	27064
OR52E2	0	27065
OR52B4	0	27066
OR52E6	0	27067
OR52W1	0	27068
OR52B2	0	27069
AC032019.2	0	27070
CT47A10	0	27071
OR56B4	0	27072
AC125421.2	0	27073
OR52L1	0	27074
PRAMEF1	0	27075
CT47A9	0	27076
OR52E4	0	27077
CT47A8	0	27078
OR52E8	0	27079
CT47A7	0	27080
AC110603.1	0	27081
IGLV3-6	0	27082
GCSAML-AS1	0	27083
LINC02692	0	27084
RIMBP3	0	27085
OR52B6	0	27086
PRAMEF12	0	27087
OR52D1	0	27088
OR51B6	0	27089
IGLV3-7	0	27090
OR51V1	0	27091
BMP10	0	27092
DEFB116	0	27093
AC118345.1	0	27094
SSU72P7	0	27095
LINC01784	0	27096
AC213203.2	0	27097
AC068580.1	0	27098
LINC02708	0	27099
FAM99B	0	27100
FAM99A	0	27101
AP006285.1	0	27102
KRTAP5-4	0	27103
KRTAP5-3	0	27104
AL603962.1	0	27105
AC061979.1	0	27106
MUC2	0	27107
IGLV3-19	0	27108
AC016168.1	0	27109
AP006621.2	0	27110
AC068580.2	0	27111
IGLVI-20	0	27112
AC068594.1	0	27113
AC010967.2	0	27114
CALML5	0	27115
AL732437.2	0	27116
LINC02678	0	27117
LINC02677	0	27118
AC137894.1	0	27119
IGLV3-21	0	27120
IGLV3-22	0	27121
LINC01987	0	27122
IGLVVI-22-1	0	27123
OR2M7	0	27124
AC051649.1	0	27125
SSU72P3	0	27126
MRGPRG-AS1	0	27127
SSU72P4	0	27128
SSU72P2	0	27129
SSU72P5	0	27130
IGLV2-11	0	27131
AC090587.2	0	27132
IGLV3-12	0	27133
AC023490.5	0	27134
CT47A2	0	27135
IGLV3-13	0	27136
CT47A1	0	27137
AC123788.1	0	27138
AC109309.1	0	27139
MRGPRG	0	27140
PRR33	0	27141
AC108448.1	0	27142
AC008103.1	0	27143
OR11L1	0	27144
AC010733.2	0	27145
IGLV2-14	0	27146
AC007381.2	0	27147
AC124057.1	0	27148
IGLV3-15	0	27149
IGLV3-16	0	27150
IGLV3-17	0	27151
IGLV2-18	0	27152
AL157709.1	0	27153
TGFA-IT1	0	27154
IGLV2-5	0	27155
AP000785.1	0	27156
IGLC6	0	27157
IGKJ4	0	27158
MRGPRX4	0	27159
AC090099.2	0	27160
AC133644.2	0	27161
PRAMEF9	0	27162
IGKV3OR2-268	0	27163
CSH2	0	27164
GH2	0	27165
CSH1	0	27166
CSHL1	0	27167
IGLC7	0	27168
IGLJ7	0	27169
AL161908.2	0	27170
IGKJ2	0	27171
IGLJ6	0	27172
AC010525.1	0	27173
IGLC5	0	27174
IGLJ5	0	27175
AC090506.1	0	27176
LINC02683	0	27177
LINC02545	0	27178
LINC01809	0	27179
RFPL4A	0	27180
AL359091.3	0	27181
IGLC4	0	27182
IGLJ4	0	27183
IGKJ3	0	27184
IGKJ1	0	27185
LINC02563	0	27186
OR1Q1	0	27187
AC005746.3	0	27188
PRAMEF8	0	27189
PRAMEF5	0	27190
AC005901.1	0	27191
OR1J4	0	27192
IGKV3-15	0	27193
IGKV2-14	0	27194
IGKV1-13	0	27195
MRGPRX1	0	27196
OR1N1	0	27197
IGKV3-11	0	27198
IGKV2-10	0	27199
OR1L1	0	27200
AC006450.1	0	27201
IGKV1-9	0	27202
IGKV1-8	0	27203
OR1L3	0	27204
OR1L4	0	27205
IGKV3-7	0	27206
IGKV1-6	0	27207
IGKV1-5	0	27208
IGKV2-4	0	27209
PRAMEF13	0	27210
IGKV7-3	0	27211
IGKV5-2	0	27212
IGKV4-1	0	27213
RFPL4AL1	0	27214
IGLJ3	0	27215
PRAMEF11	0	27216
CT47B1	0	27217
PRAMEF27	0	27218
AC104237.2	0	27219
AC011718.1	0	27220
NAT8	0	27221
AC107884.2	0	27222
DEFB115	0	27223
PRAMEF6	0	27224
AC023490.2	0	27225
PRAMEF7	0	27226
OR2D3	0	27227
AC118653.1	0	27228
OR10A5	0	27229
AC008162.2	0	27230
OR5P2	0	27231
CT47A12	0	27232
AL353615.1	0	27233
AL161452.1	0	27234
PRAMEF10	0	27235
AC080037.2	0	27236
AC091564.3	0	27237
PRAMEF2	0	27238
CT47A11	0	27239
LINC01143	0	27240
HNRNPCL1	0	27241
CD207	0	27242
IGLV3-4	0	27243
COL5A1-AS1	0	27244
RHOXF2	0	27245
REG3A	0	27246
AC080023.1	0	27247
HNRNPCL4	0	27248
PRAMEF26	0	27249
REG1B	0	27250
IGLJ2	0	27251
REG3G	0	27252
AC092660.1	0	27253
LINC01851	0	27254
IGLC1	0	27255
AC084149.1	0	27256
AC007448.3	0	27257
IGLJ1	0	27258
AC245056.1	0	27259
IGLV3-1	0	27260
HNRNPCL3	0	27261
HNRNPCL2	0	27262
IGLV3-2	0	27263
AC079296.2	0	27264
AL160271.2	0	27265
BARHL1	0	27266
ASCL3	0	27267
IGLV4-3	0	27268
PRAMEF25	0	27269
ZSCAN5C	0	27270
AC104462.2	0	27271
AL445931.1	0	27272
AL669970.2	0	27273
IGLV2-23	0	27274
GSC2	0	27275
BPIFB6	0	27276
IGLV8-61	0	27277
AC010745.1	0	27278
AL512366.1	0	27279
AL731537.2	0	27280
IGLV6-57	0	27281
MBL2	0	27282
AL133387.2	0	27283
TLX1	0	27284
IGLVV-58	0	27285
AC113608.2	0	27286
IGLVIV-59	0	27287
IGLJCOR18	0	27288
IGLV4-60	0	27289
IGLV1-62	0	27290
AC010745.3	0	27291
AL592430.2	0	27292
AC009486.1	0	27293
AC096559.1	0	27294
ANK3-DT	0	27295
AC113607.1	0	27296
AP001198.2	0	27297
AL139246.4	0	27298
IGLVI-63	0	27299
IGLVIV-64	0	27300
IGLVIV-65	0	27301
IGLVV-66	0	27302
NKX2-3	0	27303
IGLVI-56	0	27304
AL117341.1	0	27305
LINC01475	0	27306
AC074325.1	0	27307
DEFB128	0	27308
LINC02850	0	27309
DEFB129	0	27310
DEFB132	0	27311
AL162742.1	0	27312
AC171558.3	0	27313
NPY4R	0	27314
AL008733.1	0	27315
AC133551.1	0	27316
CETN1	0	27317
NPY4R2	0	27318
AC019055.1	0	27319
ACTRT2	0	27320
AC010745.4	0	27321
VPREB1	0	27322
AC035139.1	0	27323
LRRC18	0	27324
AP005131.4	0	27325
AL592464.1	0	27326
IGLVIV-53	0	27327
C10orf71-AS1	0	27328
SLC18A3	0	27329
AL592464.2	0	27330
AC019183.1	0	27331
AP005057.1	0	27332
IGLV11-55	0	27333
AL513542.1	0	27334
IGLVIV-66-1	0	27335
IGLV3-24	0	27336
OR4F16	0	27337
AL391704.2	0	27338
AP000550.2	0	27339
LINC02856	0	27340
AC007325.1	0	27341
AL645608.4	0	27342
AL359195.1	0	27343
FAM138A	0	27344
AP000552.2	0	27345
LINC01651	0	27346
AP006219.1	0	27347
AP006219.2	0	27348
AL157394.1	0	27349
LINC01810	0	27350
AC016820.1	0	27351
LINC01248	0	27352
OR4F29	0	27353
AP001180.1	0	27354
AL732372.1	0	27355
AP000552.4	0	27356
MCTS2P	0	27357
AL627309.4	0	27358
AL627309.2	0	27359
AP001120.1	0	27360
RIMBP3B	0	27361
AL136982.7	0	27362
AC010907.1	0	27363
LINC01824	0	27364
AC097517.1	0	27365
AC104794.4	0	27366
LINC02622	0	27367
IGLV10-67	0	27368
AC245452.5	0	27369
IGLVI-68	0	27370
AC114808.2	0	27371
AL596223.2	0	27372
IGLV4-69	0	27373
AP005202.1	0	27374
AP005205.1	0	27375
IGLVI-70	0	27376
AL391845.1	0	27377
LINC00668	0	27378
AC073176.1	0	27379
LRRC30	0	27380
AL645608.8	0	27381
CDH23-AS1	0	27382
AC073370.1	0	27383
AC136616.1	0	27384
AC018685.1	0	27385
AC136616.3	0	27386
AC136616.2	0	27387
AC141272.1	0	27388
AL139118.1	0	27389
AC013286.1	0	27390
AL358613.2	0	27391
AL358613.1	0	27392
C20orf141	0	27393
AC068014.1	0	27394
AC115619.1	0	27395
AL137026.2	0	27396
AC127496.4	0	27397
OR2T5	0	27398
AL136320.1	0	27399
AC233755.1	0	27400
GPR119	0	27401
IGLV3-29	0	27402
TCERG1L-AS1	0	27403
IGLV3-30	0	27404
AL365215.2	0	27405
AL157832.1	0	27406
AC067747.1	0	27407
AC016245.2	0	27408
AC127496.3	0	27409
AL359508.1	0	27410
AC233755.2	0	27411
AL391869.1	0	27412
AC127496.6	0	27413
AC127496.2	0	27414
IGLV3-31	0	27415
AC115099.1	0	27416
NPS	0	27417
AL359094.2	0	27418
IGLV3-32	0	27419
IGLV2-33	0	27420
IGLV2-34	0	27421
HES3	0	27422
TEX36-AS1	0	27423
AC116025.2	0	27424
AC100791.1	0	27425
AL139237.1	0	27426
IGLV3-26	0	27427
AC136475.2	0	27428
AC244250.1	0	27429
AL445072.1	0	27430
IFITM5	0	27431
OR2T3	0	27432
PRR32	0	27433
AL591643.1	0	27434
AC136475.3	0	27435
NLRP6	0	27436
IGLV3-25	0	27437
AL133343.1	0	27438
IGLVVI-25-1	0	27439
AC018682.2	0	27440
AC100791.2	0	27441
TMEM247	0	27442
SCGB1C1	0	27443
IGLV3-27	0	27444
AC091588.3	0	27445
IGLV2-28	0	27446
AL390294.1	0	27447
AC091588.1	0	27448
LINC00708	0	27449
AC021534.1	0	27450
AC093702.1	0	27451
AC044784.1	0	27452
GATA6-AS1	0	27453
Z98259.1	0	27454
AL590378.1	0	27455
Z98259.2	0	27456
IGLV7-46	0	27457
PRR30	0	27458
AC129510.1	0	27459
TFDP3	0	27460
Z98747.1	0	27461
AL731557.1	0	27462
IGLV5-45	0	27463
AL355300.1	0	27464
AL590730.1	0	27465
AL157387.1	0	27466
UTS2R	0	27467
AC136352.2	0	27468
AC093326.2	0	27469
IGKV1OR10-1	0	27470
AC110285.4	0	27471
LINC01264	0	27472
FAM230G	0	27473
DEFB126	0	27474
DEFB127	0	27475
IGLV1-47	0	27476
AC012506.3	0	27477
AC006557.1	0	27478
LINC01875	0	27479
IGLV5-48	0	27480
IGLV9-49	0	27481
IGLV1-50	0	27482
LINC02658	0	27483
AC104695.1	0	27484
HS6ST2-AS1	0	27485
AL590068.2	0	27486
AL590068.1	0	27487
BX469938.1	0	27488
AC068058.1	0	27489
AC009987.1	0	27490
AL157831.2	0	27491
IGLV7-35	0	27492
AL160290.1	0	27493
HMX2	0	27494
IGLV1-36	0	27495
OR13H1	0	27496
IGLV5-37	0	27497
IGLVI-38	0	27498
BX005132.1	0	27499
IGLV1-40	0	27500
RNF225	0	27501
AL603764.2	0	27502
IGLV1-41	0	27503
IGLVVII-41-1	0	27504
IGLVI-42	0	27505
AC025947.1	0	27506
IGLV7-43	0	27507
IGLV1-44	0	27508
AL355376.1	0	27509
AC009305.1	0	27510
AC079779.4	0	27511
AC106870.2	0	27512
AL357936.1	0	27513
DBX1	0	27514
IGKV1-16	0	27515
SLC22A12	0	27516
IFNA8	0	27517
FAM236A	0	27518
CDKN2A-DT	0	27519
AP001476.3	0	27520
AP001476.2	0	27521
AL449423.1	0	27522
AC078851.1	0	27523
AL021153.1	0	27524
AL353052.2	0	27525
AC017067.1	0	27526
AC092070.1	0	27527
Z98257.2	0	27528
AL136172.1	0	27529
AC125257.1	0	27530
VN1R4	0	27531
TRBV21OR9-2	0	27532
TRBV22OR9-2	0	27533
TRBV24OR9-2	0	27534
TRBV25OR9-2	0	27535
TRBV29OR9-2	0	27536
AL008638.4	0	27537
AC103564.1	0	27538
CCL21	0	27539
FAM205A	0	27540
AC008753.2	0	27541
POTEE	0	27542
AL020994.1	0	27543
IFNA14	0	27544
AL357874.2	0	27545
KRT38	0	27546
KRTAP9-8	0	27547
KRTAP9-4	0	27548
KRTAP9-9	0	27549
KRTAP9-7	0	27550
KRTAP29-1	0	27551
KRTAP16-1	0	27552
AL450003.1	0	27553
KRT33A	0	27554
AL358117.1	0	27555
AL442638.1	0	27556
BPY2C	0	27557
KRT37	0	27558
AL139254.2	0	27559
ETDC	0	27560
KRT36	0	27561
KRT13	0	27562
AC019349.1	0	27563
AL050402.2	0	27564
LINC00974	0	27565
IFNB1	0	27566
IFNW1	0	27567
IFNA21	0	27568
IFNA4	0	27569
IFNA7	0	27570
IFNA10	0	27571
IFNA16	0	27572
SMIM39	0	27573
RNF186	0	27574
FOXB2	0	27575
AL355674.1	0	27576
OR10V1	0	27577
AC013457.1	0	27578
AL159990.2	0	27579
AL160408.4	0	27580
AL159990.1	0	27581
OR4D11	0	27582
AC009303.3	0	27583
OR4D6	0	27584
OR5A1	0	27585
AL391832.1	0	27586
CU104787.1	0	27587
AL391832.3	0	27588
LINC02559	0	27589
PRKACG	0	27590
OR5B17	0	27591
OR10W1	0	27592
OR10Q1	0	27593
FAM187A	0	27594
OR1S1	0	27595
OR1S2	0	27596
IGKV1OR2-108	0	27597
AC016683.1	0	27598
OR6Q1	0	27599
IL1F10	0	27600
IL36RN	0	27601
AL022329.3	0	27602
AL355140.1	0	27603
AC073257.2	0	27604
TTTY17C	0	27605
AC245052.1	0	27606
OR2S2	0	27607
LINC01400	0	27608
SPATA31A1	0	27609
FAM74A1	0	27610
IGKV1OR9-2	0	27611
FAM74A7	0	27612
AC018865.1	0	27613
SCGB2A2	0	27614
ETDA	0	27615
SCGB1D1	0	27616
AC068483.1	0	27617
SPATA31A5	0	27618
AL391987.1	0	27619
AC073257.1	0	27620
IGKV1OR-2	0	27621
AC073409.1	0	27622
IGKV1OR9-1	0	27623
IGKV1OR-3	0	27624
CDY1	0	27625
AC062020.1	0	27626
AC073632.1	0	27627
SPATA31A3	0	27628
FAM215A	0	27629
AL627230.3	0	27630
PPY	0	27631
AL049569.2	0	27632
KRTAP9-3	0	27633
KRTAP9-2	0	27634
KRTAP9-1	0	27635
ELOA3D	0	27636
AP003785.1	0	27637
AC106900.1	0	27638
AP000593.3	0	27639
SLURP1	0	27640
AP000812.4	0	27641
LYPD2	0	27642
PRYP3	0	27643
ELOA2	0	27644
SERPINA7	0	27645
AC083841.3	0	27646
CYP11B1	0	27647
LY6L	0	27648
ELOA3B	0	27649
TBC1D3E	0	27650
TTTY3B	0	27651
XIRP2-AS1	0	27652
BX322559.1	0	27653
CT45A7	0	27654
CT45A2	0	27655
CT45A6	0	27656
AP002336.3	0	27657
AP000879.1	0	27658
ANO1-AS1	0	27659
CT45A5	0	27660
AC105219.3	0	27661
AP007216.2	0	27662
AC018755.5	0	27663
AC011676.4	0	27664
KRTAP4-1	0	27665
AC040914.1	0	27666
AC020914.1	0	27667
AP003031.1	0	27668
AP001922.2	0	27669
TBC1D3G	0	27670
TBC1D3H	0	27671
TBC1D3F	0	27672
AC090821.2	0	27673
AP001972.2	0	27674
ZFAT-AS1	0	27675
HOXD4	0	27676
ESX1	0	27677
HOXD8	0	27678
AC243773.1	0	27679
TEX13A	0	27680
AC027541.1	0	27681
AP001372.3	0	27682
AL591178.2	0	27683
HIST3H3	0	27684
HOXD11	0	27685
HOXD12	0	27686
EVX2	0	27687
AC100860.1	0	27688
LINC00163	0	27689
AL133499.1	0	27690
TBC1D3K	0	27691
AC010894.4	0	27692
AP007216.1	0	27693
FGF3	0	27694
FGF4	0	27695
KRTAP2-3	0	27696
AL121885.3	0	27697
LINC00583	0	27698
AL391119.1	0	27699
DAZ4	0	27700
KRTAP3-3	0	27701
KRTAP3-2	0	27702
KRTAP1-5	0	27703
KRTAP1-4	0	27704
KRTAP1-3	0	27705
KRTAP1-1	0	27706
KRTAP2-1	0	27707
KRTAP2-2	0	27708
KRTAP2-4	0	27709
SPHAR	0	27710
KRTAP4-7	0	27711
AP006287.3	0	27712
KRTAP4-8	0	27713
KRTAP4-16	0	27714
KRTAP4-9	0	27715
KRTAP4-11	0	27716
KRTAP4-12	0	27717
KRTAP4-6	0	27718
KRTAP4-5	0	27719
KRTAP4-4	0	27720
KRTAP4-3	0	27721
KRTAP4-2	0	27722
AL162413.1	0	27723
LINC01737	0	27724
KRT28	0	27725
AL135923.1	0	27726
AP000439.3	0	27727
AP000439.1	0	27728
AP005233.1	0	27729
CDY1B	0	27730
AP003071.3	0	27731
MRGPRD	0	27732
AP000808.1	0	27733
AC233992.1	0	27734
AC018931.1	0	27735
FAM138C	0	27736
AL160004.1	0	27737
BPY2B	0	27738
ZBTB40-IT1	0	27739
DAZ3	0	27740
AP003385.3	0	27741
CABP2	0	27742
GPR152	0	27743
PTPRCAP	0	27744
LINC01230	0	27745
AC022150.3	0	27746
AL158147.1	0	27747
TEX13B	0	27748
INSL4	0	27749
CT45A3	0	27750
TPD52L3	0	27751
IL36A	0	27752
AL138749.1	0	27753
IGKV1-17	0	27754
IGKV1OR2-118	0	27755
FBXO3-DT	0	27756
C17orf112	0	27757
TRIM43B	0	27758
AL512649.2	0	27759
LINC01505.1	0	27760
AL807761.3	0	27761
AL035078.3	0	27762
PRAMEF17	0	27763
AL590483.2	0	27764
AL358177.1	0	27765
IGKV1OR2-1	0	27766
ACTL7A	0	27767
IGKV3D-7	0	27768
AC113192.1	0	27769
IGKV1D-43	0	27770
IGKV1D-42	0	27771
IGKV2D-10	0	27772
IGKV3D-11	0	27773
IGKV1D-12	0	27774
AC015912.1	0	27775
IGKV1D-13	0	27776
IGKV2D-14	0	27777
IGKV3D-15	0	27778
IGKV1D-16	0	27779
IGKV1D-17	0	27780
IGKV6D-41	0	27781
LINC02722	0	27782
TRIM43	0	27783
IGKV2D-18	0	27784
IGKV2OR2-2	0	27785
IGKV1OR2-11	0	27786
IGKV2OR2-8	0	27787
IGKV2OR2-7	0	27788
IGKV1OR2-6	0	27789
IGKV3OR2-5	0	27790
IGKV2OR2-7D	0	27791
IGKV2OR2-10	0	27792
IGKV1OR2-9	0	27793
AC021491.3	0	27794
AL590381.1	0	27795
AC020922.3	0	27796
IGKV1OR2-3	0	27797
IGKV2OR2-1	0	27798
AC008268.1	0	27799
IGKV1OR22-5	0	27800
OR13F1	0	27801
IGKV2OR22-4	0	27802
AC091062.1	0	27803
AC005920.4	0	27804
IGKV2OR22-3	0	27805
IGKV3OR22-2	0	27806
AL606534.3	0	27807
OR13C8	0	27808
AC132216.1	0	27809
IGKV1OR22-1	0	27810
AC012307.1	0	27811
PRAMEF19	0	27812
LINC02758	0	27813
AL158154.2	0	27814
IGKV2-24	0	27815
IGKV3-34	0	27816
AL355601.1	0	27817
IGKV1-33	0	27818
IGKV1-32	0	27819
IGKV3-31	0	27820
IGKV2-30	0	27821
IGKV2-29	0	27822
IGKV2-28	0	27823
IGKV1-27	0	27824
AC243961.1	0	27825
IGKV2-26	0	27826
IGKV3-25	0	27827
PRAMEF15	0	27828
IGKV2-36	0	27829
IGKV2-23	0	27830
IGKV1-22	0	27831
AC005702.5	0	27832
AL691426.1	0	27833
AL445644.1	0	27834
IGKV6-21	0	27835
PRAMEF33	0	27836
IGKV3-20	0	27837
LINC01613	0	27838
AL441989.1	0	27839
LINC02557	0	27840
IGKV2-18	0	27841
IGKV1-35	0	27842
IGKV1-37	0	27843
IGKV2D-19	0	27844
SBK3	0	27845
IGKV3D-20	0	27846
IGKV6D-21	0	27847
IGKV2D-23	0	27848
IGKV2D-24	0	27849
IGKV3D-25	0	27850
IGKV2D-26	0	27851
IGKV1D-27	0	27852
IGKV2D-28	0	27853
PRAMEF14	0	27854
IGKV2D-29	0	27855
IGKV2D-30	0	27856
ORM1	0	27857
IGKV3D-31	0	27858
IGKV2-38	0	27859
IGKV1D-32	0	27860
IGKV1D-33	0	27861
IGKV3D-34	0	27862
IGKV1D-35	0	27863
IGKV2D-36	0	27864
IGKV1D-37	0	27865
IGKV2D-38	0	27866
IGKV1D-39	0	27867
IGKV2D-40	0	27868
IGKV2-40	0	27869
AC011195.2	0	27870
IGKV1-39	0	27871
TMEM190	0	27872
AC004707.1	0	27873
AL162427.1	0	27874
OR5W2	0	27875
SULT1C3	0	27876
OR8K5	0	27877
OR8J3	0	27878
LINC01593	0	27879
OR8H3	0	27880
OR8H2	0	27881
OR8I2	0	27882
MT1HL1	0	27883
AC245036.5	0	27884
OR5F1	0	27885
OR10AG1	0	27886
OR5I1	0	27887
OR5D16	0	27888
OR5T2	0	27889
OR5L2	0	27890
OR5D18	0	27891
OR5L1	0	27892
OR5D14	0	27893
OR5D13	0	27894
OR5D3P	0	27895
OR4C6	0	27896
OR4S2	0	27897
CT83	0	27898
OR4C16	0	27899
BX119904.2	0	27900
OR4C15	0	27901
OR5J2	0	27902
OR5T3	0	27903
AL772284.2	0	27904
OR5M10	0	27905
SPATA31D4	0	27906
SPATA31D1	0	27907
RBMXL3	0	27908
AL162726.1	0	27909
AC017002.2	0	27910
OR11H1	0	27911
OR5AK2	0	27912
OR9G1	0	27913
AC017002.3	0	27914
OR5AR1	0	27915
OR5AP2	0	27916
OR5M1	0	27917
OR5M11	0	27918
OR5T1	0	27919
OR5M8	0	27920
AL139161.1	0	27921
OR5M3	0	27922
OR5M9	0	27923
OR5R1	0	27924
OR8U1	0	27925
AP000534.1	0	27926
OR8K1	0	27927
DANT1	0	27928
AGTR2	0	27929
OR8K3	0	27930
OR8H1	0	27931
OR4A15	0	27932
OR4A16	0	27933
OR4A5	0	27934
AL022323.2	0	27935
AC007278.2	0	27936
ARHGEF19-AS1	0	27937
AL451042.2	0	27938
AC091180.3	0	27939
LINC02075	0	27940
AL451065.1	0	27941
BARX1-DT	0	27942
AC044839.2	0	27943
AC093894.1	0	27944
AC087442.1	0	27945
AC018716.1	0	27946
AC103681.1	0	27947
LINC02704	0	27948
OR4C46	0	27949
AC010768.2	0	27950
AC010768.1	0	27951
AC010768.4	0	27952
MIR670HG	0	27953
AL133477.3	0	27954
AL445531.1	0	27955
AC092675.2	0	27956
FOXE1	0	27957
AC021713.1	0	27958
BECN2	0	27959
AC015909.4	0	27960
RSC1A1	0	27961
AL162585.1	0	27962
AC007278.1	0	27963
AC091133.3	0	27964
AL356361.3	0	27965
TTTY3	0	27966
KIR3DL3	0	27967
AL583825.1	0	27968
OR4C12	0	27969
OR4C13	0	27970
OR4A47	0	27971
AC234771.1	0	27972
AC036222.2	0	27973
OR4C5	0	27974
HOXB1	0	27975
OR4S1	0	27976
HOXB-AS3	0	27977
HOXB-AS2	0	27978
OR4X1	0	27979
OR4X2	0	27980
OR4B1	0	27981
AL161447.2	0	27982
AC245128.3	0	27983
AL356361.2	0	27984
PRAC1	0	27985
PRAC2	0	27986
HOXB13	0	27987
AC091179.1	0	27988
AC013727.1	0	27989
AC108051.1	0	27990
AC005392.2	0	27991
TAF11L12	0	27992
GAGE12G	0	27993
HIST1H1B	0	27994
HIST1H2BI	0	27995
AC018767.2	0	27996
LINC02434	0	27997
AL009179.3	0	27998
HIST1H2AI	0	27999
HIST1H2AJ	0	28000
HIST1H2BM	0	28001
AC022098.2	0	28002
AC011467.7	0	28003
LINC02260	0	28004
AC008799.2	0	28005
AL139349.1	0	28006
LINC01657	0	28007
CTSG	0	28008
AC087190.3	0	28009
CMA1	0	28010
HIST1H2BO	0	28011
AL132655.3	0	28012
TSHB	0	28013
AC110792.2	0	28014
AC074135.2	0	28015
OR2W1	0	28016
OR2B3	0	28017
LNX1-AS2	0	28018
HIST1H3G	0	28019
HIST1H4G	0	28020
OPN1MW3	0	28021
TEX50	0	28022
AL139420.1	0	28023
AL160400.1	0	28024
AL079303.1	0	28025
MAGEA4	0	28026
AL050303.1	0	28027
HIST1H2AA	0	28028
HIST1H2BA	0	28029
AL391557.1	0	28030
AL157902.1	0	28031
LINC02619	0	28032
CD1B	0	28033
AC019133.1	0	28034
HIST1H3B	0	28035
AC093725.1	0	28036
HIST1H3C	0	28037
AC124312.3	0	28038
AC107396.1	0	28039
AL121902.1	0	28040
AL161945.1	0	28041
AL136376.1	0	28042
AC105390.1	0	28043
LINC02164	0	28044
AL163973.3	0	28045
OR12D3	0	28046
AC107391.1	0	28047
PIGY	0	28048
AC025754.1	0	28049
TRAJ9	0	28050
TRAJ10	0	28051
TRAJ11	0	28052
AL513013.1	0	28053
TRAJ12	0	28054
TRAJ13	0	28055
TRAJ14	0	28056
AC007601.2	0	28057
TRAJ16	0	28058
AL160286.3	0	28059
AC105389.1	0	28060
TRAJ17	0	28061
OR10C1	0	28062
TRAJ18	0	28063
TRAJ19	0	28064
TRAJ20	0	28065
FRG2	0	28066
AC003009.1	0	28067
TRAJ21	0	28068
AC098869.2	0	28069
TRAJ22	0	28070
TRAJ24	0	28071
AC020916.2	0	28072
TRAJ25	0	28073
TRAJ8	0	28074
TRAJ7	0	28075
TRAJ6	0	28076
TRAJ4	0	28077
MAS1L	0	28078
AC027277.2	0	28079
LINC01262	0	28080
LINC01015	0	28081
UBD	0	28082
HSFX4	0	28083
AC093281.2	0	28084
TRIM15	0	28085
HCG21	0	28086
TNP2	0	28087
PRM3	0	28088
AC100827.3	0	28089
AC074132.1	0	28090
AC090696.1	0	28091
PRM2	0	28092
PRM1	0	28093
AC009121.4	0	28094
AC243965.1	0	28095
GOLGA8F	0	28096
TRAJ1	0	28097
TRAJ2	0	28098
AC096734.1	0	28099
TRAJ3	0	28100
AL139420.2	0	28101
IGHV1OR21-1	0	28102
AL132639.3	0	28103
HIST2H3C	0	28104
AC113423.1	0	28105
AC011333.1	0	28106
LINC02483	0	28107
CU639417.5	0	28108
FOXA2	0	28109
AC113346.1	0	28110
AC098825.1	0	28111
IGHV1OR15-4	0	28112
AC008413.2	0	28113
HIST2H3A	0	28114
NTN3	0	28115
FP236240.1	0	28116
HAO2-IT1	0	28117
CRYAA2	0	28118
CU638689.1	0	28119
AC094108.1	0	28120
AC093525.5	0	28121
AC136601.1	0	28122
FP475955.2	0	28123
AC109479.3	0	28124
MAGEA4-AS1	0	28125
AC109479.1	0	28126
CU634019.2	0	28127
AC136628.1	0	28128
CU639417.1	0	28129
FP236315.3	0	28130
AC107072.1	0	28131
AC011410.1	0	28132
AL021940.1	0	28133
AC026688.2	0	28134
AC115618.2	0	28135
LINC00254	0	28136
FAM71B	0	28137
AC025437.5	0	28138
AC091979.2	0	28139
IGHV1OR15-1	0	28140
AC023300.1	0	28141
FP565260.4	0	28142
AL049646.2	0	28143
IGHV1OR15-3	0	28144
AC136424.1	0	28145
LINC01932	0	28146
LINC02159	0	28147
LINC02110	0	28148
LINC01670	0	28149
AC008705.2	0	28150
AL049646.3	0	28151
IGHV4OR15-8	0	28152
AC092542.1	0	28153
LINC01187	0	28154
TLX3	0	28155
LINC00644	0	28156
LINC02514	0	28157
PRSS22	0	28158
AL139095.5	0	28159
CSN2	0	28160
PPIAL4D	0	28161
S100A7L2	0	28162
UGT2A2	0	28163
C16orf90	0	28164
AL138885.2	0	28165
AL138885.3	0	28166
UGT2B28	0	28167
PPIAL4F	0	28168
PPIAL4E	0	28169
LINC02799	0	28170
UGT2A3	0	28171
AC021146.12	0	28172
UGT2B10	0	28173
PPIAL4A	0	28174
OPN1MW	0	28175
ADAM30	0	28176
AL353152.1	0	28177
AL109914.1	0	28178
AC096721.1	0	28179
Z97198.1	0	28180
AC087463.3	0	28181
AC099509.2	0	28182
STATH	0	28183
AL031123.4	0	28184
LINC02222	0	28185
S100A7A	0	28186
OR2Y1	0	28187
SIX6	0	28188
LINC02322	0	28189
AC068721.1	0	28190
OR4F3	0	28191
AC003685.1	0	28192
AC027315.1	0	28193
OTX2	0	28194
AC012379.1	0	28195
AC241644.2	0	28196
AL391422.3	0	28197
AC241644.3	0	28198
AC093763.1	0	28199
AC005387.1	0	28200
AC012379.2	0	28201
AC241644.1	0	28202
OPRPN	0	28203
SMR3A	0	28204
AL359792.1	0	28205
CABS1	0	28206
CSN3	0	28207
FDCSP	0	28208
AL022725.1	0	28209
AC095057.2	0	28210
TRAJ26	0	28211
TRAJ27	0	28212
USP17L26	0	28213
AC010486.3	0	28214
AC084048.1	0	28215
HSFX1	0	28216
AC108199.1	0	28217
AL109763.1	0	28218
USP17L30	0	28219
USP17L29	0	28220
USP17L28	0	28221
CSAG2	0	28222
USP17L27	0	28223
USP17L5	0	28224
USP17L25	0	28225
TRAV8-3	0	28226
AC010486.2	0	28227
AC010486.1	0	28228
AL355922.1	0	28229
AL355922.3	0	28230
USP17L23	0	28231
AC008870.3	0	28232
USP17L22	0	28233
AC012317.1	0	28234
AC112172.2	0	28235
USP17L21	0	28236
USP17L20	0	28237
MAGEA9	0	28238
AC127459.1	0	28239
LINC02498	0	28240
AL161668.2	0	28241
TRAV12-1	0	28242
TRAV11	0	28243
TRAV10	0	28244
TRAV9-1	0	28245
TRAV8-1	0	28246
TRAV7	0	28247
TRAV6	0	28248
TRAV4	0	28249
AC108063.2	0	28250
TRAV3	0	28251
TRAV2	0	28252
FGFBP1	0	28253
OR4E1	0	28254
TRAV1-2	0	28255
OR10G2	0	28256
AC020891.1	0	28257
TRAV1-1	0	28258
AC093074.1	0	28259
LINC02571	0	28260
KCNA10	0	28261
MCCD1	0	28262
RNASE8	0	28263
CYMP-AS1	0	28264
USP17L19	0	28265
AC005551.1	0	28266
USP17L18	0	28267
CENPVL2	0	28268
PSAPL1	0	28269
CENPVL1	0	28270
OR4L1	0	28271
AL590422.1	0	28272
LINC02205	0	28273
OR4K15	0	28274
AC239585.1	0	28275
OR4K5	0	28276
AC092442.1	0	28277
OR4M1	0	28278
OR4Q3	0	28279
AC005262.2	0	28280
AL512310.2	0	28281
AL512310.9	0	28282
AL512310.10	0	28283
AL512624.2	0	28284
AL589743.1	0	28285
LINC02171	0	28286
AC018904.2	0	28287
AL121796.1	0	28288
AL929601.3	0	28289
AL929601.2	0	28290
AL929601.1	0	28291
AC097381.1	0	28292
AC011446.3	0	28293
USP17L17	0	28294
OR4N5	0	28295
USP17L15	0	28296
USP17L13	0	28297
USP17L12	0	28298
AL358215.1	0	28299
USP17L11	0	28300
EDDM3B	0	28301
EDDM3A	0	28302
AP000431.2	0	28303
AL096828.6	0	28304
AC116612.1	0	28305
AP000431.1	0	28306
AC209005.1	0	28307
OR6S1	0	28308
RNASE12	0	28309
RNASE9	0	28310
LINC02517	0	28311
AC139426.2	0	28312
AC092725.1	0	28313
AP000855.1	0	28314
SALRNA3	0	28315
AL355990.2	0	28316
TRERNA1	0	28317
OR11H6	0	28318
TRAV8-2	0	28319
AC093871.1	0	28320
TRAJ28	0	28321
TRAJ59	0	28322
TRAJ47	0	28323
C6orf15	0	28324
TRAJ49	0	28325
TRAJ52	0	28326
TRAJ53	0	28327
GAGE12E	0	28328
AC012629.1	0	28329
AC016550.3	0	28330
GAGE12H	0	28331
TRAJ57	0	28332
TRAJ58	0	28333
AC109495.1	0	28334
TRAV12-2	0	28335
TRAJ60	0	28336
AC097535.1	0	28337
TRAJ61	0	28338
GAGE1	0	28339
LINC02353	0	28340
AC126755.3	0	28341
TRDV3	0	28342
TRDJ3	0	28343
TRDJ2	0	28344
TRDJ4	0	28345
TRDJ1	0	28346
TRAJ46	0	28347
TRAJ45	0	28348
TRAJ44	0	28349
TRAJ43	0	28350
TRAJ29	0	28351
TRAJ31	0	28352
TRAJ32	0	28353
TRAJ33	0	28354
GAGE2E	0	28355
GAGE12B	0	28356
SPANXD	0	28357
GAGE12C	0	28358
TRAJ34	0	28359
TRAJ35	0	28360
TRAJ36	0	28361
MAGEA8	0	28362
GAGE12D	0	28363
TRAJ38	0	28364
TRAJ39	0	28365
GAGE12F	0	28366
TRAJ40	0	28367
AC008525.2	0	28368
AC098680.1	0	28369
AC021087.4	0	28370
LINC02059	0	28371
TRAJ41	0	28372
TRAJ42	0	28373
TRDD3	0	28374
AL035454.1	0	28375
TRDD2	0	28376
AC092132.1	0	28377
TRAV23DV6	0	28378
TRAV22	0	28379
AC020891.3	0	28380
TRAV21	0	28381
AL355482.2	0	28382
TRAV20	0	28383
TRAV19	0	28384
TRAV18	0	28385
TRAV17	0	28386
AC026414.1	0	28387
PAGE4	0	28388
AKAP4	0	28389
TRAV16	0	28390
SNHG28	0	28391
TRAV8-6	0	28392
TRAV12-3	0	28393
LINC00272	0	28394
TRAV15	0	28395
TRAV9-2	0	28396
TRAV14DV4	0	28397
TRAV13-2	0	28398
TRAV8-5	0	28399
TRAV8-4	0	28400
TRDV1	0	28401
TRAV24	0	28402
TRDD1	0	28403
TRAV25	0	28404
AC244502.3	0	28405
TRAV41	0	28406
TRAV40	0	28407
TRAV39	0	28408
TRAV38-2DV8	0	28409
TRAV38-1	0	28410
TRAV37	0	28411
TRAV36DV7	0	28412
TRAV35	0	28413
AC034223.2	0	28414
TRAV34	0	28415
TRAV26-2	0	28416
GAGE2A	0	28417
AC130456.4	0	28418
PSORS1C2	0	28419
TRAV32	0	28420
TRAV31	0	28421
TRAV29DV5	0	28422
TRAV28	0	28423
TRAV27	0	28424
TRAV8-7	0	28425
AC016550.1	0	28426
TRAV26-1	0	28427
AL589765.2	0	28428
ATXN3L	0	28429
CR383656.12	0	28430
IGHVIII-16-1	0	28431
IGHVIII-22-2	0	28432
IGHVII-22-1	0	28433
IGHV3-22	0	28434
AC105343.1	0	28435
AC087286.3	0	28436
IGHV3-21	0	28437
AC087286.1	0	28438
IGHV3-20	0	28439
IGHV3-19	0	28440
IGHV1-18	0	28441
IGHV1-17	0	28442
IGHV3-16	0	28443
IGHV3-11	0	28444
AC012229.1	0	28445
AC016987.2	0	28446
IGHVII-15-1	0	28447
IGHV3-15	0	28448
IGHV1-14	0	28449
IGHVIII-13-1	0	28450
IGHV3-13	0	28451
AL590385.1	0	28452
AC092435.3	0	28453
IGHV1-12	0	28454
IGHVIII-11-1	0	28455
AC105343.2	0	28456
IGHV3-23	0	28457
IGHV1-24	0	28458
LINC00226	0	28459
AC024270.2	0	28460
AC008734.1	0	28461
IGHVII-33-1	0	28462
IGHV3-33	0	28463
AC024270.3	0	28464
IGHV3-29	0	28465
IGHVII-30-21	0	28466
IGHV4-31	0	28467
IGHV3-30-2	0	28468
IGHVII-30-1	0	28469
IGHV3-30	0	28470
IGHV3-32	0	28471
IGHVII-28-1	0	28472
IGHV4-28	0	28473
AC048382.4	0	28474
IGHV7-27	0	28475
IGHVII-26-2	0	28476
ACTL9	0	28477
IGHVIII-26-1	0	28478
OR10T2	0	28479
IGHV2-26	0	28480
IGHVIII-25-1	0	28481
IGHV3-25	0	28482
POU4F2	0	28483
IGHV5-10-1	0	28484
AC008453.1	0	28485
CLDN24	0	28486
IGHD3-10	0	28487
IGHD2OR15-2A	0	28488
IGHD1OR15-1A	0	28489
AC012414.4	0	28490
IGHD4-11	0	28491
IGHD5OR15-5B	0	28492
IGHD5-12	0	28493
IGHD6-13	0	28494
AL592435.2	0	28495
BMP7-AS1	0	28496
IGHD1-14	0	28497
IGHD2-15	0	28498
IGHV3-64D	0	28499
IGHD3-16	0	28500
IGHD4-17	0	28501
IGHD5-18	0	28502
IGHD6-19	0	28503
IGHD1-20	0	28504
AC131956.1	0	28505
AC246787.2	0	28506
IGHD2-21	0	28507
IGHD3-22	0	28508
AL157414.2	0	28509
IGHD4-23	0	28510
AL590408.1	0	28511
IGHD3-9	0	28512
IGHD2-8	0	28513
IGHD1-7	0	28514
IGHV3-7	0	28515
IGHV3-6	0	28516
AC108206.1	0	28517
IGHVIII-5-2	0	28518
IGHVIII-5-1	0	28519
IGHV2-5	0	28520
IGHD5OR15-5A	0	28521
IGHV7-4-1	0	28522
IGHV4-4	0	28523
IGHV1-3	0	28524
IGHVIII-2-1	0	28525
IGHD4OR15-4A	0	28526
IGHV1-2	0	28527
IGHVII-1-1	0	28528
IGHV6-1	0	28529
IGHD1-1	0	28530
IGHD2-2	0	28531
IGHD3-3	0	28532
IGHD3OR15-3A	0	28533
IGHD4-4	0	28534
AL451067.1	0	28535
IGHD5-5	0	28536
IGHD6-6	0	28537
IGHV3-33-2	0	28538
IGHV4-34	0	28539
AC106882.1	0	28540
IGHV3-63	0	28541
AL133329.1	0	28542
IGHV1-67	0	28543
IGHV3-66	0	28544
IGHVII-65-1	0	28545
IGHV3-65	0	28546
LINC02382	0	28547
IGHV3-64	0	28548
IGHV3-79	0	28549
IGHV4-80	0	28550
AL354984.2	0	28551
PPP1R2C	0	28552
IGHVII-62-1	0	28553
AC024270.4	0	28554
IGHV3-62	0	28555
IGHV4-61	0	28556
AC027811.1	0	28557
IGHVII-60-1	0	28558
OR7E24	0	28559
IGHV3-60	0	28560
AC079349.1	0	28561
IGHV4-59	0	28562
IGHV7-81	0	28563
IGHV1-58	0	28564
IGHV3-57	0	28565
IGHVII-67-1	0	28566
IGHVII-78-1	0	28567
IGHVIII-67-2	0	28568
AC074254.1	0	28569
AC027243.1	0	28570
IGHV3-75	0	28571
AC092673.1	0	28572
IGHV3-74	0	28573
IGHV3-73	0	28574
AC090181.1	0	28575
IGHV3-72	0	28576
IGHV3-71	0	28577
IGHV2-70	0	28578
IGHVIII-76-1	0	28579
IGHV1-69D	0	28580
AC012055.2	0	28581
IGHV1-69-2	0	28582
IGHV3-69-1	0	28583
AC105133.1	0	28584
IGHV2-70D	0	28585
IGHV5-78	0	28586
AC104758.2	0	28587
IGHV1-69	0	28588
AL591806.1	0	28589
IGHV1-68	0	28590
IGHVIII-67-4	0	28591
IGHVIII-67-3	0	28592
LINC01742	0	28593
AC106872.9	0	28594
IGHV7-56	0	28595
AC105020.4	0	28596
IGHV1OR15-2	0	28597
AC096736.2	0	28598
IGHVIII-44	0	28599
IGHVII-43-1	0	28600
IGHV3-43	0	28601
IGHV3-42	0	28602
AC097467.1	0	28603
IGHV3-41	0	28604
AC114798.1	0	28605
IGHV3OR15-7	0	28606
IGHVII-40-1	0	28607
FGG	0	28608
IGHV7-40	0	28609
FGA	0	28610
AC091987.1	0	28611
IGHVIII-38-1	0	28612
FGB	0	28613
IGHV3-38	0	28614
IGHV3-37	0	28615
IGHV3-36	0	28616
DUSP21	0	28617
IGHV3-35	0	28618
IGHV7-34-1	0	28619
AC244452.3	0	28620
IGHVIV-44-1	0	28621
IGHVIII-82	0	28622
IGHVII-44-2	0	28623
IGHV4-55	0	28624
AL354984.1	0	28625
IGHV3-54	0	28626
IGHVII-53-1	0	28627
IGHV3-53	0	28628
AC108451.2	0	28629
IGHV3-52	0	28630
IGHVII-51-2	0	28631
IGHVIII-51-1	0	28632
IGHV5-51	0	28633
IGHV3-50	0	28634
IGHVII-49-1	0	28635
IGHV1OR15-9	0	28636
IGHV3-49	0	28637
AC074344.2	0	28638
IGHV3-48	0	28639
IGHVIII-47-1	0	28640
IGHV3-47	0	28641
OR7G3	0	28642
OR7G1	0	28643
IGHVII-46-1	0	28644
IGHV1-46	0	28645
IGHV1-45	0	28646
AC073429.1	0	28647
AL390730.1	0	28648
IGHD5-24	0	28649
C1orf68	0	28650
AC025278.1	0	28651
NEUROG1	0	28652
SERPINA4	0	28653
LINC01432	0	28654
SPACA5B	0	28655
SSX5	0	28656
LINC01093	0	28657
LINC01855	0	28658
AC135068.2	0	28659
AC084277.1	0	28660
LINC01218	0	28661
AC008894.1	0	28662
LCE1C	0	28663
EGFLAM-AS2	0	28664
LINC01216	0	28665
LCE4A	0	28666
HELT	0	28667
SLC25A48-AS1	0	28668
ABHD16B	0	28669
AC106791.2	0	28670
GPR50	0	28671
AL606490.3	0	28672
AC134981.1	0	28673
LINC02833	0	28674
LINC00905	0	28675
KPRP	0	28676
MBD3L2B	0	28677
AL121612.2	0	28678
C5orf66-AS1	0	28679
AC135068.8	0	28680
AL133467.4	0	28681
AC135068.9	0	28682
LINC01438	0	28683
UCA1	0	28684
PITX2	0	28685
AC090164.4	0	28686
AC008406.1	0	28687
C5orf66-AS2	0	28688
LCE1F	0	28689
DCANP1	0	28690
AL356017.1	0	28691
OR4F4	0	28692
FAM138E	0	28693
MBD3L2	0	28694
OR10H4	0	28695
AC022092.1	0	28696
AL390254.1	0	28697
LINC02173	0	28698
MBD3L4	0	28699
ARHGEF38-IT1	0	28700
AL121612.1	0	28701
LCE2A	0	28702
LCE2B	0	28703
EGFLAM-AS3	0	28704
AC120498.2	0	28705
RPTN	0	28706
AL355095.1	0	28707
AC011396.3	0	28708
AC010760.1	0	28709
AC110800.1	0	28710
TCHHL1	0	28711
AC108865.1	0	28712
AL355803.1	0	28713
CNGA2	0	28714
AL032819.3	0	28715
LNCPRESS2	0	28716
AF099810.1	0	28717
AC011352.1	0	28718
AC011352.3	0	28719
AC108865.2	0	28720
PTX4	0	28721
AC090826.2	0	28722
AC022100.1	0	28723
AF111169.1	0	28724
AC105445.1	0	28725
AL050327.1	0	28726
Z97652.1	0	28727
AC097478.1	0	28728
LINC02329	0	28729
AL022100.2	0	28730
LCE2C	0	28731
OR4N4	0	28732
LCE2D	0	28733
LCE3A	0	28734
POTEB	0	28735
AL133153.2	0	28736
GPR50-AS1	0	28737
LCE3B	0	28738
LCE3C	0	28739
AL096869.3	0	28740
AC096659.1	0	28741
AC244517.4	0	28742
SSX4B	0	28743
LCE3D	0	28744
LCE3E	0	28745
FOXN3-AS2	0	28746
AC005618.3	0	28747
PDHA2	0	28748
AC008764.5	0	28749
AC009041.3	0	28750
SSTR5	0	28751
AL352955.1	0	28752
AC120498.1	0	28753
AC120498.6	0	28754
TPSG1	0	28755
LCE1D	0	28756
AL355102.5	0	28757
AC105362.1	0	28758
SPRR2A	0	28759
SPRR2F	0	28760
AC093831.1	0	28761
AC094104.2	0	28762
IGHD2OR15-2B	0	28763
AC094104.1	0	28764
AL583722.4	0	28765
LINC02852	0	28766
AC009432.1	0	28767
AC008494.2	0	28768
AC107976.1	0	28769
AL512357.1	0	28770
AC008549.1	0	28771
OR10H2	0	28772
IGHD1OR15-1B	0	28773
AC078850.1	0	28774
EIF1AX-AS1	0	28775
SPRR2D	0	28776
AC093772.2	0	28777
KC877982.1	0	28778
AC012409.4	0	28779
SPRR1B	0	28780
AC113208.4	0	28781
OR7C2	0	28782
FTMT	0	28783
AC091078.2	0	28784
AC091917.1	0	28785
LELP1	0	28786
IGHA2	0	28787
IGHD6-25	0	28788
IGHD1-26	0	28789
AC104619.2	0	28790
IGHJ1P	0	28791
AL390730.2	0	28792
IGHD7-27	0	28793
IGHJ1	0	28794
IGHJ2	0	28795
IGHD4OR15-4B	0	28796
IGHJ2P	0	28797
IGHJ3	0	28798
IGHD3OR15-3B	0	28799
IGHJ4	0	28800
IGHJ5	0	28801
IGHJ3P	0	28802
AC090985.2	0	28803
IGHJ6	0	28804
IGHEP1	0	28805
AC096711.1	0	28806
AC091544.7	0	28807
COPDA1	0	28808
PRR9	0	28809
IGHE	0	28810
LINC00605	0	28811
SPRR3	0	28812
AC087477.3	0	28813
AC135068.1	0	28814
AC135068.3	0	28815
IL3	0	28816
CSF2	0	28817
AL162596.1	0	28818
AL162151.1	0	28819
LINC01365	0	28820
AL162151.3	0	28821
LCE6A	0	28822
AL132796.1	0	28823
AL132719.1	0	28824
LINC02295	0	28825
AL355097.1	0	28826
LINC02312	0	28827
MAGEA2B	0	28828
AL049833.1	0	28829
AL049833.2	0	28830
AC092078.1	0	28831
AL049833.4	0	28832
AC093879.2	0	28833
LCE1A	0	28834
WSPAR	0	28835
LCE1B	0	28836
AC135068.7	0	28837
IVL	0	28838
AL359962.1	0	28839
AC087477.4	0	28840
AL132711.1	0	28841
LINC00677	0	28842
AL161669.1	0	28843
AC010255.2	0	28844
LINC02379	0	28845
AC008669.1	0	28846
AC060814.4	0	28847
AC024651.2	0	28848
AC025465.3	0	28849
AC108075.1	0	28850
AC096732.1	0	28851
POTEB3	0	28852
SPRR1A	0	28853
AC022523.3	0	28854
SPRR4	0	28855
LINC02203	0	28856
AC053545.1	0	28857
AC008878.4	0	28858
AL355836.3	0	28859
LINC02285	0	28860
SPRR5	0	28861
AC109464.2	0	28862
AC116362.2	0	28863
PAX1	0	28864
AC026583.1	0	28865
USP17L24	0	28866
AC024581.1	0	28867
AC140118.1	0	28868
BPESC1	0	28869
PRR23B	0	28870
AL450469.1	0	28871
AC099786.1	0	28872
AL450469.2	0	28873
FNDC1-IT1	0	28874
AC099786.3	0	28875
AC007159.1	0	28876
LINC01210	0	28877
SOX14	0	28878
LINC02529	0	28879
AL592146.1	0	28880
ERLNC1	0	28881
Z97205.1	0	28882
AL358972.1	0	28883
LINC02000	0	28884
IL31	0	28885
AL158069.1	0	28886
AC069503.3	0	28887
GPR31	0	28888
AC020978.4	0	28889
AL121935.3	0	28890
AL158141.1	0	28891
AC008391.1	0	28892
AC099786.2	0	28893
LINC01656	0	28894
LENEP	0	28895
PLSCR5-AS1	0	28896
AC098657.2	0	28897
AC055758.1	0	28898
AL445123.1	0	28899
AC010445.1	0	28900
AC061709.2	0	28901
AC018450.2	0	28902
LINC02441	0	28903
AL355497.2	0	28904
AL353651.1	0	28905
AL353651.2	0	28906
AL391863.2	0	28907
AC010181.2	0	28908
OR6K3	0	28909
AL138733.2	0	28910
AC006065.3	0	28911
OR6K2	0	28912
AL356311.1	0	28913
AC106822.1	0	28914
AL078582.1	0	28915
ACTBL2	0	28916
AC039056.1	0	28917
AC005625.1	0	28918
AL606970.4	0	28919
AL606970.2	0	28920
AC009804.2	0	28921
AC074389.1	0	28922
FAM47B	0	28923
CCDC37-DT	0	28924
AL592164.2	0	28925
AC079384.2	0	28926
AC012157.3	0	28927
AC004906.1	0	28928
AC073316.2	0	28929
AC117422.1	0	28930
AC078880.5	0	28931
AC026765.4	0	28932
LINC01718	0	28933
AC010177.1	0	28934
LINC02459	0	28935
FAM138F	0	28936
AC010183.1	0	28937
IFNL2	0	28938
AC034238.2	0	28939
AC008993.3	0	28940
AC022336.2	0	28941
AC034238.3	0	28942
RNF216-IT1	0	28943
AC074389.3	0	28944
AC133681.1	0	28945
AC069234.3	0	28946
CST9L	0	28947
AL606970.1	0	28948
OR10Z1	0	28949
OR10X1	0	28950
AL138918.1	0	28951
AL109924.4	0	28952
AL109924.1	0	28953
DERPC	0	28954
AL596442.3	0	28955
BX640514.1	0	28956
AL731684.1	0	28957
AL109837.2	0	28958
AC074389.2	0	28959
DNAJB8	0	28960
AC087885.1	0	28961
AC026464.2	0	28962
AC093627.6	0	28963
AC093627.2	0	28964
AC012321.1	0	28965
AC084035.1	0	28966
LINC00628	0	28967
LINC02034	0	28968
AC073094.1	0	28969
C5orf64-AS1	0	28970
LINC02010	0	28971
LINC02239	0	28972
AC092925.1	0	28973
KRTAP19-1	0	28974
KRTAP19-2	0	28975
AC079943.1	0	28976
OR2A4	0	28977
AC103925.1	0	28978
KRTAP19-4	0	28979
AC119427.1	0	28980
TAAR8	0	28981
AC010451.3	0	28982
AL136460.1	0	28983
KRTAP19-6	0	28984
AC092807.1	0	28985
AC096677.2	0	28986
TAAR6	0	28987
TAAR5	0	28988
AC092800.1	0	28989
AC092296.1	0	28990
KRTAP19-7	0	28991
KRTAP22-2	0	28992
KRTAP6-2	0	28993
BMF-AS1	0	28994
AC104831.1	0	28995
TAAR1	0	28996
LINC01079	0	28997
PDX1	0	28998
LINC00543	0	28999
AC106799.1	0	29000
PAGE3	0	29001
KRTAP27-1	0	29002
AC139834.1	0	29003
AL109954.2	0	29004
AL138900.1	0	29005
AC140134.2	0	29006
KRTAP23-1	0	29007
AL078623.1	0	29008
LINC01326	0	29009
GPR25	0	29010
LINC02114	0	29011
KRTAP15-1	0	29012
Z84488.1	0	29013
KRTAP13-2	0	29014
KRTAP13-1	0	29015
AC010387.1	0	29016
AL354766.2	0	29017
KRTAP13-3	0	29018
KRTAP13-4	0	29019
ARL14	0	29020
AC026719.1	0	29021
AC026415.1	0	29022
ANKRD63	0	29023
CST8	0	29024
AC010451.2	0	29025
AL121910.1	0	29026
AL135902.2	0	29027
AL137001.1	0	29028
LINC00388	0	29029
PPP4R3C	0	29030
AC092138.1	0	29031
OLIG3	0	29032
AL356234.3	0	29033
AC025271.3	0	29034
AC108751.4	0	29035
AL591468.1	0	29036
OR6K6	0	29037
AL357033.3	0	29038
DCAF8L1	0	29039
AC079031.1	0	29040
AL360007.1	0	29041
AC137590.2	0	29042
AC008558.1	0	29043
KRTAP8-1	0	29044
AL606519.1	0	29045
AC117500.6	0	29046
AL359547.1	0	29047
AC073578.5	0	29048
LINC02065	0	29049
LINC00556	0	29050
AC073359.1	0	29051
CXorf51A	0	29052
TCF21	0	29053
KRTAP22-1	0	29054
AL691482.3	0	29055
LINC00424	0	29056
PLCB2-AS1	0	29057
KRTAP6-1	0	29058
KRTAP20-1	0	29059
KRTAP20-4	0	29060
H2AFB2	0	29061
AC005379.1	0	29062
KRTAP20-2	0	29063
AC138305.2	0	29064
CXorf51B	0	29065
KRTAP20-3	0	29066
AL023693.1	0	29067
AC020636.1	0	29068
AC104463.1	0	29069
AC104169.1	0	29070
AC013356.4	0	29071
KRTAP21-3	0	29072
AL035604.1	0	29073
AC010266.1	0	29074
AC009412.1	0	29075
AC004415.1	0	29076
AC005281.1	0	29077
AL161793.1	0	29078
AC089998.2	0	29079
OR5H6	0	29080
OR5H15	0	29081
POM121L12	0	29082
AC009119.2	0	29083
AC009468.2	0	29084
OR5H1	0	29085
AC009468.1	0	29086
OR5AC2	0	29087
CXorf49B	0	29088
AC092848.1	0	29089
MYF5	0	29090
AC122108.1	0	29091
AC010551.2	0	29092
AC010551.1	0	29093
AC099681.3	0	29094
AC092447.8	0	29095
AC092145.1	0	29096
AC095038.5	0	29097
LINC02349	0	29098
AL023913.1	0	29099
AC099654.1	0	29100
TAF11L10	0	29101
OR5H2	0	29102
OR5K4	0	29103
OR5K3	0	29104
AC091770.1	0	29105
AC126323.5	0	29106
AC004869.2	0	29107
AC106712.1	0	29108
AC126323.6	0	29109
AC012378.1	0	29110
AL110503.1	0	29111
AC126323.3	0	29112
AC084365.1	0	29113
MAGEA6	0	29114
LINC01755	0	29115
LINC02838	0	29116
AC011462.2	0	29117
AC034148.1	0	29118
FTHL17	0	29119
AC020743.3	0	29120
AC092142.2	0	29121
LINC02258	0	29122
CXCR3	0	29123
GPR15	0	29124
AC004920.1	0	29125
AC093025.1	0	29126
OR5K2	0	29127
AC006455.5	0	29128
AC006455.4	0	29129
AC073188.4	0	29130
AC107308.1	0	29131
AL355483.2	0	29132
AC009108.2	0	29133
IFNG	0	29134
AC011497.1	0	29135
TAF11L11	0	29136
LINC02420	0	29137
AF015262.1	0	29138
AF015720.1	0	29139
AC136285.2	0	29140
AC099677.4	0	29141
AC105265.4	0	29142
MAGEA2	0	29143
AL389889.1	0	29144
AC096970.1	0	29145
AL022312.1	0	29146
FAM236B	0	29147
AC104633.1	0	29148
FAM236D	0	29149
AC025576.1	0	29150
AC099328.2	0	29151
VHLL	0	29152
FAM236C	0	29153
AC119428.1	0	29154
LRRC10	0	29155
AC017015.2	0	29156
LINC02784	0	29157
AC099542.2	0	29158
AC073188.5	0	29159
AC073188.6	0	29160
AC011611.2	0	29161
AC117462.1	0	29162
AC091117.1	0	29163
AC018761.4	0	29164
AC018695.3	0	29165
FAM243A	0	29166
AC096536.1	0	29167
TAF11L13	0	29168
WFDC5	0	29169
AC133480.1	0	29170
LINC02132	0	29171
AC114501.3	0	29172
AC069280.1	0	29173
AC135012.2	0	29174
GNG14	0	29175
LINC01082	0	29176
AC092336.1	0	29177
WFDC12	0	29178
AC092327.2	0	29179
AC025254.1	0	29180
LINC02404	0	29181
AL499627.2	0	29182
AC004549.1	0	29183
OR6P1	0	29184
AC004080.2	0	29185
HOXA13	0	29186
CST4	0	29187
AC091860.2	0	29188
AC004080.17	0	29189
AC004080.1	0	29190
EVX1-AS	0	29191
EVX1	0	29192
AC078874.1	0	29193
AC005232.1	0	29194
AC021594.1	0	29195
TTTY21B	0	29196
AC068633.2	0	29197
AC018445.1	0	29198
CST1	0	29199
TTTY7	0	29200
DLG3-AS1	0	29201
AC025265.3	0	29202
TTTY8B	0	29203
H3.Y	0	29204
AC018637.1	0	29205
TAF11L6	0	29206
LINC02146	0	29207
AC010478.1	0	29208
TSPY2	0	29209
AC011891.2	0	29210
TGIF2LY	0	29211
SPANXN2	0	29212
AC006482.1	0	29213
AL162400.2	0	29214
RAB41	0	29215
NPVF	0	29216
AC004129.3	0	29217
AC009852.1	0	29218
MAGEC2	0	29219
HOXA1	0	29220
HOXA11	0	29221
AL713965.1	0	29222
HOXA2	0	29223
LINC02049	0	29224
AC112198.3	0	29225
AC063952.4	0	29226
ANGPTL3	0	29227
HOXA7	0	29228
AC004080.4	0	29229
HOXA10-AS	0	29230
HOXA10	0	29231
CST2	0	29232
TAF11L7	0	29233
TAF11L9	0	29234
AC004837.3	0	29235
AL034430.2	0	29236
TRGV8	0	29237
TRGV7	0	29238
AL034430.1	0	29239
TRGV6	0	29240
AC134978.1	0	29241
AC022441.2	0	29242
TRGV5	0	29243
TRGV2	0	29244
TRGV1	0	29245
AC005160.1	0	29246
ZBED2	0	29247
AC103740.2	0	29248
AL499627.1	0	29249
AC116350.1	0	29250
TTTY19	0	29251
AC092130.1	0	29252
AC034229.3	0	29253
AC022166.2	0	29254
CLLU1OS	0	29255
AC011510.1	0	29256
AC090049.1	0	29257
AC008808.2	0	29258
AC087399.1	0	29259
AC008808.1	0	29260
CST5	0	29261
AC008080.2	0	29262
TAF11L8	0	29263
AC093010.3	0	29264
PMCH	0	29265
AL592431.2	0	29266
AC010271.1	0	29267
AC009531.1	0	29268
AC083864.3	0	29269
AC244035.2	0	29270
TTTY12	0	29271
TAF11L14	0	29272
AL389889.2	0	29273
AC091027.3	0	29274
TRGJ2	0	29275
TRGJP2	0	29276
TRGJ1	0	29277
TRGV11	0	29278
AC044873.1	0	29279
TRGVB	0	29280
TAB3-AS1	0	29281
TRGVA	0	29282
AC012572.1	0	29283
AL161719.1	0	29284
IGHV3-76	0	29285
AC233728.1	0	29286
AL683887.1	0	29287
LINC00564	0	29288
AL713998.3	0	29289
AL646090.1	0	29290
AC069257.1	0	29291
PRR20E	0	29292
LINC02038	0	29293
PRR20D	0	29294
AP000477.2	0	29295
PRR20B	0	29296
PRR20C	0	29297
AL162574.2	0	29298
PANDAR	0	29299
AL049541.1	0	29300
PRR20A	0	29301
AC026470.3	0	29302
AL033519.4	0	29303
AL049541.2	0	29304
LINC02339	0	29305
AC106774.4	0	29306
LINC01074	0	29307
DEFB113	0	29308
ATG10-AS1	0	29309
AC018558.6	0	29310
AC091891.1	0	29311
AC018558.3	0	29312
AL160391.1	0	29313
AC092325.1	0	29314
LINC02167	0	29315
DEFB114	0	29316
AC087878.1	0	29317
AC011525.2	0	29318
AP000474.1	0	29319
AL590027.1	0	29320
TMEM174	0	29321
AL590227.1	0	29322
AC083801.2	0	29323
DPYD-AS2	0	29324
AL031593.1	0	29325
AC044798.2	0	29326
AL512363.1	0	29327
AL359458.1	0	29328
OR10J5	0	29329
LINC00560	0	29330
LINC02103	0	29331
LINC00380	0	29332
AL591719.2	0	29333
AL157817.1	0	29334
AL356277.2	0	29335
AC091832.1	0	29336
AC128709.1	0	29337
Z82202.1	0	29338
AC005256.1	0	29339
TAF11L3	0	29340
LCAL1	0	29341
AC104640.1	0	29342
AC007493.2	0	29343
LINC02178	0	29344
AL137078.1	0	29345
SPANXN5	0	29346
AL008636.1	0	29347
LINC00396	0	29348
AL136090.1	0	29349
LINC02051	0	29350
MYO16-AS2	0	29351
AC106821.1	0	29352
LINC00399	0	29353
LINC01650	0	29354
AC009088.2	0	29355
OR10J1	0	29356
BHLHE23	0	29357
AC009088.3	0	29358
AC114291.2	0	29359
PGK2	0	29360
AC007861.2	0	29361
LINC00161	0	29362
AL356313.1	0	29363
UTP14C	0	29364
AMY1C	0	29365
AL049555.1	0	29366
AC023824.4	0	29367
AL157813.2	0	29368
IGHV1OR16-2	0	29369
AC117469.1	0	29370
BTBD9-AS1	0	29371
AP001596.2	0	29372
AC138907.7	0	29373
AC138907.1	0	29374
AC138907.3	0	29375
TSPO2	0	29376
AC138907.2	0	29377
AL357793.1	0	29378
IGHV2OR16-5	0	29379
AC236972.4	0	29380
AC142086.1	0	29381
AL353579.1	0	29382
IGHV3OR16-15	0	29383
IL17A	0	29384
AL160153.1	0	29385
IGHV3OR16-6	0	29386
AC133485.2	0	29387
FOXD1-AS1	0	29388
LMO7DN-IT1	0	29389
AL512347.1	0	29390
MAGEB18	0	29391
LINC00659	0	29392
LINC01385	0	29393
AL137078.2	0	29394
LINC00555	0	29395
AC106730.1	0	29396
AC010485.1	0	29397
AC025183.1	0	29398
AC106706.2	0	29399
AL391415.1	0	29400
FAM223A	0	29401
LINC00561	0	29402
IGHV1OR16-1	0	29403
AL596211.1	0	29404
IGHV1OR16-3	0	29405
IGHV3OR16-9	0	29406
AC106754.1	0	29407
IGHV3OR16-10	0	29408
CR559946.1	0	29409
AC142086.4	0	29410
IGHV3OR16-12	0	29411
AMY1B	0	29412
IGHV3OR16-13	0	29413
AC136428.1	0	29414
AC140658.2	0	29415
IGHV3OR16-11	0	29416
XAGE3	0	29417
IGHV3OR16-7	0	29418
LINC00273	0	29419
FP325313.3	0	29420
LINC02184	0	29421
AC022929.1	0	29422
AL138954.1	0	29423
AC135776.1	0	29424
AC135776.2	0	29425
AC023824.5	0	29426
AC023824.1	0	29427
AC136944.4	0	29428
TP53TG3F	0	29429
AC141257.1	0	29430
AC138869.2	0	29431
IGHV1OR16-4	0	29432
MAGEA9B	0	29433
IGHV3OR16-8	0	29434
AL355390.1	0	29435
AC104457.2	0	29436
AL138899.3	0	29437
LINC02230	0	29438
AC008738.7	0	29439
TP53TG3B	0	29440
DEFB110	0	29441
TP53TG3C	0	29442
XXYLT1-AS1	0	29443
MAGEB6B	0	29444
AC138869.3	0	29445
AC141257.2	0	29446
AL136524.1	0	29447
AC007608.2	0	29448
LINC00353	0	29449
AL583854.1	0	29450
LINC02531	0	29451
AC018553.1	0	29452
AL133457.1	0	29453
TAF11L5	0	29454
VENTXP1	0	29455
AC236972.3	0	29456
AL162591.2	0	29457
LINC00919	0	29458
AC009039.1	0	29459
AL096814.1	0	29460
PMIS2	0	29461
IRX1	0	29462
AC025183.3	0	29463
AC007343.1	0	29464
XAGE1B	0	29465
AL450468.2	0	29466
CST11	0	29467
AL450468.1	0	29468
LINC01523	0	29469
XAGE1A	0	29470
AC100826.1	0	29471
AC106742.1	0	29472
AC016595.1	0	29473
SETSIP	0	29474
AL136102.1	0	29475
AC009166.1	0	29476
AC018553.2	0	29477
CLDN8	0	29478
AC093579.1	0	29479
AL691515.2	0	29480
BX284656.2	0	29481
SPZ1	0	29482
TPRG1-AS2	0	29483
LINC00428	0	29484
BX284656.1	0	29485
AL096677.2	0	29486
AC145141.1	0	29487
NKX1-1	0	29488
C4A-AS1	0	29489
AC007497.2	0	29490
PAGE5	0	29491
AL357139.2	0	29492
AC026782.1	0	29493
LINC00454	0	29494
Z98742.1	0	29495
LINC01017	0	29496
AL157371.1	0	29497
CLDN17	0	29498
AC093278.2	0	29499
AC007907.1	0	29500
LINC00307	0	29501
C4B-AS1	0	29502
AC026462.2	0	29503
AC108747.1	0	29504
AC078852.2	0	29505
AC092941.2	0	29506
XAGE2	0	29507
AC092941.1	0	29508
MAGEB5	0	29509
AL591504.1	0	29510
AC107464.2	0	29511
AC019103.1	0	29512
AL139035.1	0	29513
MAGEB6	0	29514
AL157402.1	0	29515
AC116348.2	0	29516
AC007728.3	0	29517
RTP2	0	29518
KRTAP25-1	0	29519
AC007336.2	0	29520
AL662789.1	0	29521
APCS	0	29522
LINC01526	0	29523
LINC00554	0	29524
AC026782.2	0	29525
AL161618.1	0	29526
AC020897.1	0	29527
AC245177.1	0	29528
OR11H12	0	29529
AL357558.1	0	29530
MAGEA3	0	29531
AL357558.2	0	29532
KRTAP26-1	0	29533
AL359693.1	0	29534
AC008885.2	0	29535
SSX2	0	29536
AC069421.2	0	29537
KRTAP24-1	0	29538
LINC01056	0	29539
GUCA1A	0	29540
AC231656.1	0	29541
MYMX	0	29542
AL035694.1	0	29543
TAF11L4	0	29544
AC106738.2	0	29545
AL360157.1	0	29546
AL365205.3	0	29547
U62317.2	0	29548
MAGEA1	0	29549
AC002464.1	0	29550
AC145141.2	0	29551
AC109462.3	0	29552
AC011474.3	0	29553
TMEM212-IT1	0	29554
HLA-DQB1-AS1	0	29555
LINC02127	0	29556
AC109462.2	0	29557
LINC02116	0	29558
AC074052.2	-1.912e-06	29559
CST6	-2.78357e-06	29560
AL121892.1	-3.61258e-06	29561
BRWD1-AS2	-5.4519e-06	29562
CCL2	-5.88446e-06	29563
GTSE1-DT	-5.97259e-06	29564
AL121935.1	-7.90397e-06	29565
AC011841.1	-1.21937e-05	29566
SREBF2-AS1	-1.24377e-05	29567
LINC02357	-1.33546e-05	29568
AC105389.2	-1.51327e-05	29569
AL731553.1	-1.63369e-05	29570
OXCT1-AS1	-2.02773e-05	29571
BX323046.1	-2.1014e-05	29572
PLCD1	-2.22851e-05	29573
AL157931.2	-2.47864e-05	29574
AC007314.1	-2.51578e-05	29575
AC055717.2	-2.52155e-05	29576
LINC02214	-2.5691e-05	29577
TMEM30B	-2.59017e-05	29578
AL513348.1	-2.63984e-05	29579
AC100847.1	-2.64115e-05	29580
FAM229B	-2.67849e-05	29581
AC007114.1	-2.72801e-05	29582
AC126614.1	-2.91039e-05	29583
AC099552.3	-2.97284e-05	29584
AC021739.5	-3.00543e-05	29585
RFXANK	-3.06032e-05	29586
AP000786.1	-3.31303e-05	29587
HOMEZ	-3.46114e-05	29588
MUC1	-3.63165e-05	29589
TCF23	-3.98288e-05	29590
ACPP	-4.07413e-05	29591
AC008753.3	-4.09304e-05	29592
LINC01817	-4.17295e-05	29593
AL021917.1	-4.2915e-05	29594
AC093536.2	-4.38751e-05	29595
AC010261.1	-4.44285e-05	29596
AL512356.4	-4.60936e-05	29597
LINC02291	-4.78111e-05	29598
AC015911.3	-4.83092e-05	29599
GAPLINC	-5.02114e-05	29600
AC093227.3	-5.26767e-05	29601
SIX2	-5.42022e-05	29602
LINC00529	-5.52408e-05	29603
AC124319.1	-5.7684e-05	29604
AC068134.2	-6.23234e-05	29605
RETNLB	-6.24594e-05	29606
AP002893.1	-6.56549e-05	29607
AC113189.3	-6.75168e-05	29608
MYO1G	-7.03903e-05	29609
OR2T4	-7.19322e-05	29610
PIGC	-7.37856e-05	29611
AC008738.6	-7.37879e-05	29612
AC022898.1	-7.42511e-05	29613
ADGB	-7.53358e-05	29614
AC105094.2	-7.63553e-05	29615
AL772202.1	-7.95526e-05	29616
HIST1H4D	-8.8743e-05	29617
AP000471.1	-8.96464e-05	29618
IFT88	-9.02593e-05	29619
AC087533.1	-9.17151e-05	29620
CFHR3	-9.66451e-05	29621
LINC01078	-9.67285e-05	29622
AC009908.1	-9.80281e-05	29623
MIF-AS1	-0.000100513	29624
IL21-AS1	-0.0001009	29625
ENPP7	-0.000101094	29626
LINC02128	-0.00010136	29627
LINC00346	-0.000101387	29628
AC005306.1	-0.000101749	29629
FABP9	-0.000102476	29630
MPL	-0.000102635	29631
AP000474.2	-0.000103148	29632
HCLS1	-0.000106276	29633
C18orf65	-0.000107738	29634
MS4A18	-0.000107815	29635
AC005549.1	-0.000109407	29636
HOXB3	-0.000110003	29637
AC116038.1	-0.00011035	29638
AL137100.3	-0.00011087	29639
AL158834.2	-0.000112144	29640
AL022328.1	-0.000112245	29641
LINC00452	-0.000115339	29642
FABP2	-0.000115947	29643
AC011524.1	-0.000119264	29644
LINC02316	-0.000120493	29645
AC008063.2	-0.000123397	29646
AC005324.1	-0.000125082	29647
AC112491.1	-0.000129272	29648
LINC00415	-0.000129631	29649
GPC5-AS1	-0.000129969	29650
MYH8	-0.00013005	29651
LIVAR	-0.000130491	29652
CBLL2	-0.000131644	29653
AP003096.1	-0.000132007	29654
GABRR1	-0.000132815	29655
AC022784.5	-0.000133648	29656
AC018437.2	-0.000134688	29657
HEXA-AS1	-0.000138106	29658
KLK1	-0.0001394	29659
KRTCAP3	-0.000140954	29660
SAMD9	-0.000142347	29661
AC122108.2	-0.000142427	29662
PRG4	-0.000144088	29663
AL034546.1	-0.00014466	29664
AC010086.3	-0.000145056	29665
STARD8	-0.000147056	29666
AL355613.1	-0.000148064	29667
BCL2A1	-0.000150803	29668
LINC02541	-0.000152188	29669
LINC01442	-0.000152962	29670
AC020978.3	-0.000153515	29671
MYL10	-0.000153675	29672
LINC00615	-0.000155859	29673
C7orf66	-0.000156342	29674
ZSCAN32	-0.000157745	29675
CRYBB1	-0.000158729	29676
AC073046.1	-0.000159005	29677
ADAMTS7	-0.000160648	29678
KLK2	-0.000161009	29679
AC116025.1	-0.000163474	29680
GZMK	-0.000163567	29681
AL590648.2	-0.000164646	29682
AP001116.1	-0.000167147	29683
IKZF5	-0.000170388	29684
AC104316.2	-0.000173769	29685
LINC01666	-0.000174358	29686
CFAP54	-0.000175705	29687
HOXD-AS2	-0.00017898	29688
AC026316.2	-0.000180038	29689
AC020595.1	-0.00018026	29690
OOSP4B	-0.000181113	29691
AL669831.2	-0.000181425	29692
NKG7	-0.000184213	29693
AL139142.1	-0.000184663	29694
AL512658.2	-0.000186529	29695
AP003721.3	-0.000186897	29696
TP53I13	-0.000186911	29697
AC131274.1	-0.000189984	29698
AC008567.3	-0.000198572	29699
AC083837.1	-0.000199203	29700
MYB-AS1	-0.000199708	29701
PIGY-DT	-0.000199783	29702
SCYGR4	-0.000204749	29703
FAM240A	-0.00020508	29704
AC243960.3	-0.000205445	29705
AC092617.1	-0.000205502	29706
OR2A25	-0.000205618	29707
AC020905.1	-0.000206429	29708
AC008507.2	-0.000207184	29709
AL590560.5	-0.000211029	29710
AC083843.2	-0.000211641	29711
PRDM6	-0.000211848	29712
AC103808.5	-0.000212296	29713
SLC34A3	-0.000213516	29714
LINC02528	-0.000213689	29715
AL359555.1	-0.000216449	29716
AC005165.3	-0.000218189	29717
LINC02674	-0.00021844	29718
AP000753.1	-0.000218611	29719
CCDC185	-0.000218932	29720
S100A12	-0.000221933	29721
AL078644.2	-0.000223768	29722
AC007736.1	-0.000225393	29723
AC068408.2	-0.000225482	29724
AC092275.1	-0.000225487	29725
AC105114.2	-0.00022613	29726
AL096701.4	-0.000226143	29727
TRAFD1	-0.00022851	29728
AC011139.1	-0.00022931	29729
AC078955.1	-0.000229569	29730
AL157385.2	-0.000230989	29731
AC091887.1	-0.000231056	29732
AC016553.1	-0.000233341	29733
AP001107.2	-0.000233716	29734
AC113404.1	-0.000234597	29735
CCR3	-0.000236814	29736
GP2	-0.000239124	29737
ALOX5	-0.000239469	29738
AC078788.1	-0.000241011	29739
TUBB6	-0.000241387	29740
LINC02515	-0.000242221	29741
AC106037.3	-0.00024435	29742
AL008638.5	-0.000246393	29743
ZNF451	-0.000246724	29744
AC009269.3	-0.000246764	29745
MORC1-AS1	-0.000247935	29746
HRNR	-0.000252786	29747
AL133410.2	-0.00025335	29748
AC021237.1	-0.000253965	29749
AP001178.2	-0.000254121	29750
AC087518.1	-0.000254653	29751
CXCL16	-0.000256205	29752
AC069222.1	-0.000256215	29753
AC027458.1	-0.000260861	29754
C1QTNF9-AS1	-0.000261206	29755
SLC13A2	-0.000262934	29756
AC130651.1	-0.000264839	29757
AP000759.1	-0.000268399	29758
A1BG	-0.000269306	29759
AC010420.1	-0.000269926	29760
BARHL2	-0.000274835	29761
OR52A5	-0.00027693	29762
TBL1XR1-AS1	-0.000282243	29763
AC024940.1	-0.000282333	29764
AC073254.1	-0.000282428	29765
ARL14EPL	-0.000282523	29766
ELF5	-0.000284111	29767
AC006116.10	-0.000284193	29768
KRT26	-0.000284527	29769
AC090812.1	-0.000284741	29770
AC099554.1	-0.000286299	29771
AL133415.1	-0.000290267	29772
AL031667.3	-0.000290625	29773
DMBX1	-0.000291152	29774
AP002498.1	-0.000291995	29775
LINC01449	-0.000292359	29776
AC026771.1	-0.00029261	29777
OR9K2	-0.000294771	29778
AC005329.2	-0.000296119	29779
AL590438.1	-0.000300098	29780
OR11H2	-0.000302049	29781
C16orf82	-0.000302207	29782
AC024592.2	-0.000302216	29783
MYH3	-0.00030284	29784
AC019080.5	-0.000304088	29785
AC112484.3	-0.000307098	29786
EGLN3-AS1	-0.000308605	29787
AC008278.1	-0.000308851	29788
EZR-AS1	-0.000309761	29789
OBP2B	-0.000309954	29790
LINC02685	-0.000310649	29791
AL022323.5	-0.000310849	29792
AL161893.1	-0.000312989	29793
HIST1H2BL	-0.000313003	29794
AC098680.2	-0.000313069	29795
GABRR3	-0.000313875	29796
AL390763.1	-0.000314559	29797
SMAD1-AS2	-0.00031565	29798
AC145098.1	-0.000316276	29799
AC023669.2	-0.000317376	29800
AC009054.2	-0.000318155	29801
AC019069.1	-0.000318427	29802
TUBAL3	-0.00031905	29803
AL139351.2	-0.000319602	29804
OR4D10	-0.000320335	29805
AC006017.1	-0.000320398	29806
AL928596.1	-0.000320875	29807
AC104116.1	-0.000321486	29808
ASPN	-0.000321737	29809
AC119424.1	-0.000321875	29810
AC005008.2	-0.000322296	29811
C15orf54	-0.000324582	29812
PLBD1-AS1	-0.000325956	29813
FLNB-AS1	-0.000326569	29814
AC027779.1	-0.00032862	29815
AC116348.1	-0.000328856	29816
AL353608.1	-0.000329048	29817
AL365258.1	-0.000331248	29818
AC240565.2	-0.000338046	29819
AP000487.2	-0.000339064	29820
LILRB5	-0.000343119	29821
AL591212.1	-0.000344045	29822
CLLU1	-0.000344804	29823
SCEL	-0.000345801	29824
PGR-AS1	-0.000346689	29825
LINC02735	-0.000347814	29826
CEACAM8	-0.000348755	29827
LINC02639	-0.000349733	29828
AP000781.1	-0.000349943	29829
AC092623.1	-0.000350503	29830
AP000696.3	-0.000351517	29831
LINC02176	-0.000351749	29832
ZP4	-0.000352203	29833
Z99916.1	-0.000352314	29834
NLRP4	-0.000353836	29835
AP000962.1	-0.000354301	29836
AL359682.1	-0.000354495	29837
CALD1	-0.000355789	29838
HOTTIP	-0.000358495	29839
C1orf143	-0.00035929	29840
C12orf81	-0.000360235	29841
AC011477.2	-0.000360536	29842
AL138963.1	-0.000360753	29843
ELOA3	-0.000361129	29844
AC006504.2	-0.000361996	29845
AC138356.1	-0.000362109	29846
AL157932.1	-0.000364496	29847
AC009159.3	-0.000365633	29848
RCSD1	-0.000365967	29849
ZNF560	-0.00036901	29850
AC123595.1	-0.0003709	29851
HIST1H2BK	-0.000372215	29852
HSFY1	-0.000372889	29853
C13orf46	-0.000373239	29854
RDH8	-0.000373659	29855
MYBPC3	-0.000374475	29856
AL353807.2	-0.000376495	29857
PHYKPL	-0.000377153	29858
COX6B2	-0.000380736	29859
BRWD1-IT1	-0.000381492	29860
AC022706.1	-0.000382266	29861
AC005041.3	-0.000383246	29862
AC090260.1	-0.000383858	29863
AL136295.6	-0.000386398	29864
AP005229.2	-0.000386783	29865
CHTF8	-0.00038753	29866
AC027329.1	-0.000389459	29867
AC091117.2	-0.000390067	29868
AC073626.1	-0.000390675	29869
AF096876.1	-0.000391078	29870
AL512631.1	-0.00039426	29871
FCER1G	-0.000396235	29872
AC026391.1	-0.000396301	29873
AC002511.1	-0.000397283	29874
AC018445.6	-0.00039839	29875
CABP4	-0.000399216	29876
LINC02311	-0.000400385	29877
AP001136.1	-0.00040229	29878
AC009446.1	-0.000403883	29879
OR56A3	-0.000404154	29880
AC010406.1	-0.000404162	29881
AC005730.3	-0.000406137	29882
AC090192.2	-0.00040648	29883
PDCL3	-0.000407519	29884
LINC02123	-0.000407711	29885
AC008735.3	-0.000408435	29886
TRAJ5	-0.00040859	29887
PRR23C	-0.000408614	29888
AC008264.2	-0.000409459	29889
AC008759.2	-0.000409768	29890
FUOM	-0.00041329	29891
IL19	-0.000414088	29892
AL391839.2	-0.000415633	29893
AC074099.1	-0.000415804	29894
AL512283.2	-0.000415934	29895
AC009487.1	-0.000418184	29896
BOLL	-0.000418552	29897
AC092134.1	-0.000420985	29898
SMLR1	-0.000421358	29899
HLX	-0.000425542	29900
AC105402.4	-0.000427567	29901
LINC02405	-0.000428831	29902
C15orf32	-0.000429338	29903
ITPK1-AS1	-0.000431443	29904
AVPR2	-0.000431685	29905
DEK	-0.000431881	29906
AP000879.2	-0.000432412	29907
AL450992.3	-0.00043251	29908
AC007880.1	-0.000432625	29909
AL162719.1	-0.000433037	29910
TRBV13	-0.000433769	29911
GOLGA8N	-0.000434537	29912
MFSD6L	-0.000437081	29913
RHCE	-0.000437514	29914
FAM3B	-0.000439149	29915
MAGEC1	-0.000440467	29916
AL137804.1	-0.000441567	29917
AL035250.2	-0.000443415	29918
AL360178.2	-0.000444083	29919
SLC24A5	-0.000445795	29920
S100A9	-0.000448045	29921
AL161909.2	-0.000449562	29922
ALYREF	-0.000452371	29923
AC046168.1	-0.000452977	29924
RBM46	-0.000453399	29925
AC103810.5	-0.000454746	29926
AL136369.1	-0.000457886	29927
AL162400.1	-0.000458418	29928
AL157394.3	-0.000458731	29929
AC005332.4	-0.000460762	29930
TRIM49D2	-0.000463388	29931
AL355075.4	-0.000463954	29932
MTFR2	-0.000464139	29933
AC117503.5	-0.000466122	29934
AC010247.2	-0.0004671	29935
AL135926.2	-0.000470645	29936
AC010883.2	-0.000471167	29937
AL110115.2	-0.000471652	29938
KRTAP21-2	-0.000472061	29939
LY6K	-0.000477343	29940
AP003548.1	-0.000477485	29941
PPEF1-AS1	-0.000479596	29942
AC002115.1	-0.000479964	29943
BX284668.1	-0.000481738	29944
AC100861.1	-0.000483186	29945
LINC02014	-0.000484341	29946
AC008180.2	-0.000485512	29947
AC007948.1	-0.000486242	29948
AL032821.1	-0.000490799	29949
AC133485.5	-0.000493493	29950
AC090398.1	-0.000493938	29951
LINC02409	-0.000496977	29952
AC019118.1	-0.000498705	29953
AC010425.1	-0.00049968	29954
AC092435.2	-0.000500827	29955
AL360169.1	-0.000501083	29956
LINC01148	-0.000501083	29957
AL353699.1	-0.000503266	29958
AL592464.3	-0.00050348	29959
PRKAR2A-AS1	-0.000505084	29960
AC074031.1	-0.000505196	29961
AC115220.3	-0.000505473	29962
AL844908.1	-0.000505951	29963
AC068473.2	-0.000506587	29964
MARVELD2	-0.000506854	29965
ZNF350	-0.000510088	29966
CACNA1C-AS3	-0.000511575	29967
AC009509.1	-0.000511891	29968
AL132989.1	-0.000512288	29969
AC020651.1	-0.000512547	29970
MMACHC	-0.000512703	29971
AL354864.1	-0.000513848	29972
LINC01625	-0.000514062	29973
AC090099.1	-0.000514222	29974
HMGCS2	-0.000515701	29975
AC012065.1	-0.000515777	29976
OR4K17	-0.000520383	29977
TRGV10	-0.000520407	29978
AL355303.2	-0.000520407	29979
C11orf94	-0.000520876	29980
AC024597.1	-0.000521205	29981
Z95115.2	-0.000524381	29982
CCR2	-0.000526591	29983
AL161663.1	-0.000527686	29984
LINC02469	-0.000528349	29985
AC016596.1	-0.000529906	29986
GRK7	-0.00053187	29987
LINC02479	-0.000532472	29988
ACE2	-0.000532744	29989
LINC01985	-0.000533172	29990
ICOS	-0.000536724	29991
AP000432.1	-0.000537439	29992
AC090607.5	-0.000541295	29993
AC020909.3	-0.000542404	29994
CASP14	-0.000542525	29995
AC096736.1	-0.00054258	29996
AC087354.1	-0.000543344	29997
AC015802.3	-0.000544897	29998
PLIN1	-0.000545752	29999
AL450163.1	-0.000549002	30000
IGBP1-AS1	-0.000553265	30001
AC067817.2	-0.000553602	30002
GZMB	-0.000553646	30003
SLC2A4	-0.000558631	30004
AL731575.1	-0.000559349	30005
NUP214	-0.000559527	30006
AC120194.1	-0.000560129	30007
LINC01173	-0.000561579	30008
AC009567.1	-0.000561759	30009
AC012645.4	-0.000563789	30010
AC005343.4	-0.000564796	30011
LHX9	-0.000565282	30012
SPN	-0.000566497	30013
AL603824.1	-0.000567419	30014
AC104758.5	-0.000568519	30015
MRC2	-0.00056971	30016
BX255923.1	-0.00056979	30017
FASLG	-0.000570872	30018
C14orf119	-0.00057156	30019
AC131902.1	-0.00057528	30020
AC009154.1	-0.000576082	30021
AC016737.1	-0.000579296	30022
AL445183.1	-0.000579365	30023
AC008635.1	-0.000579926	30024
SOST	-0.000582314	30025
AL021368.2	-0.000583856	30026
AL359916.1	-0.000584435	30027
F10-AS1	-0.00058636	30028
AC105227.1	-0.000588588	30029
RHOB	-0.000589349	30030
AL023806.1	-0.000589471	30031
AC245884.1	-0.000590179	30032
AP000281.2	-0.000590389	30033
AC051619.7	-0.000593523	30034
AP003068.1	-0.000595119	30035
GCNT7	-0.000595929	30036
AC026401.1	-0.000596395	30037
AC108517.1	-0.000597424	30038
GAPT	-0.000600669	30039
ZNF385C	-0.000602613	30040
FLT3LG	-0.000603234	30041
OR4K14	-0.000604399	30042
CACTIN-AS1	-0.000605057	30043
AC008667.2	-0.000605335	30044
SSSCA1-AS1	-0.000605784	30045
AL358781.2	-0.000608011	30046
AL139811.3	-0.000608955	30047
AL627232.1	-0.000609811	30048
LINC01276	-0.000611207	30049
SERPINA9	-0.000611563	30050
P3R3URF	-0.000612171	30051
AC000035.1	-0.000613629	30052
AC131094.1	-0.000614148	30053
AC105094.1	-0.000614911	30054
FAM71A	-0.000615972	30055
MYMK	-0.000616767	30056
AC232271.2	-0.00061734	30057
AC005392.1	-0.000622571	30058
EIF2S3B	-0.000626119	30059
EDNRB-AS1	-0.000626604	30060
TAP1	-0.00062704	30061
AL031598.1	-0.000627152	30062
PPBP	-0.000629276	30063
AC104260.3	-0.000629469	30064
GPC5-IT1	-0.0006326	30065
AL139824.1	-0.000632602	30066
TRDN-AS1	-0.000632608	30067
LINC01545	-0.000634632	30068
BIK	-0.000635675	30069
AC004870.4	-0.000636272	30070
LPGAT1-AS1	-0.000636332	30071
SPANXN1	-0.000637312	30072
ZNF619	-0.00063746	30073
AL357075.4	-0.000638474	30074
AC083799.1	-0.000641463	30075
AC080132.1	-0.000641748	30076
BEND2	-0.000642377	30077
RNF217-AS1	-0.000643752	30078
AC002368.1	-0.000646571	30079
BARX1	-0.000647306	30080
AC011455.1	-0.000648076	30081
OLFML3	-0.000648986	30082
CAPS	-0.000649562	30083
CGAS	-0.00064981	30084
ZAR1L	-0.000650607	30085
AC092071.1	-0.000651723	30086
CGB7	-0.000652066	30087
LRRC8E	-0.000653875	30088
AC010157.2	-0.000654816	30089
LINC02706	-0.000656964	30090
GLIPR1L1	-0.00065707	30091
AC090877.2	-0.000659314	30092
PRG3	-0.000659623	30093
AC006581.1	-0.000660709	30094
SGO2	-0.000662358	30095
MAGEA10	-0.000663111	30096
NCR3	-0.000663383	30097
HCFC1-AS1	-0.000664815	30098
AC092567.2	-0.000666232	30099
AC009271.1	-0.000666614	30100
AC018553.3	-0.000667286	30101
AC105020.1	-0.000667521	30102
AC027013.1	-0.000668954	30103
AC011462.5	-0.000669229	30104
SOX21	-0.000670137	30105
AC243829.5	-0.000673595	30106
AP005329.1	-0.000673665	30107
CDKN2C	-0.000674191	30108
AC025423.1	-0.000676827	30109
AOC3	-0.000678144	30110
TRBJ2-2P	-0.000678494	30111
PCAT18	-0.00067948	30112
TRIM50	-0.000679688	30113
SRR	-0.000680398	30114
AC080038.1	-0.000681833	30115
LRRC70	-0.000684101	30116
AC093810.1	-0.000685578	30117
GAS5-AS1	-0.000686498	30118
AP005432.2	-0.000687262	30119
AL353708.1	-0.000688632	30120
CAPN6	-0.000688842	30121
AC084026.1	-0.000691055	30122
AC009396.1	-0.000691208	30123
AF274573.1	-0.000694945	30124
OVAAL	-0.000695219	30125
CDRT15	-0.00070032	30126
COPA	-0.000700676	30127
STOML3	-0.000701404	30128
AP001885.3	-0.00070168	30129
AC012615.5	-0.000704153	30130
LACTBL1	-0.000704944	30131
FAM230J	-0.000704982	30132
AP001970.1	-0.000706063	30133
AC015563.1	-0.000706066	30134
TTLL8	-0.00070644	30135
TCF24	-0.000706745	30136
LINC01998	-0.000706977	30137
C20orf173	-0.00070875	30138
AC023794.2	-0.000709969	30139
GPAT2	-0.00071211	30140
AC079768.2	-0.000712138	30141
AC008539.1	-0.000716823	30142
LINC01029	-0.000717605	30143
AL355537.2	-0.000717644	30144
AP002340.1	-0.000717666	30145
HOXB8	-0.000721209	30146
CHI3L1	-0.000724952	30147
AL139286.2	-0.000725266	30148
AL512791.2	-0.000726455	30149
AC009902.2	-0.000726487	30150
AP001595.1	-0.000728147	30151
PRNT	-0.00073002	30152
AC087276.1	-0.000730216	30153
AC091053.2	-0.000730281	30154
WNT3A	-0.000731557	30155
LINC01961	-0.000734424	30156
LINC01266	-0.000735198	30157
SPATA45	-0.000738282	30158
SULT1B1	-0.000738629	30159
OR1D2	-0.000739697	30160
OCLM	-0.000740731	30161
PAX4	-0.000740934	30162
C12orf74	-0.000742537	30163
AC067863.1	-0.000744728	30164
MORC1	-0.000745497	30165
AL109954.1	-0.000746455	30166
P2RX1	-0.000747052	30167
AP001363.2	-0.000747989	30168
AC103563.2	-0.00074854	30169
SIRPD	-0.00074859	30170
AL451050.2	-0.000749176	30171
AC005339.1	-0.000751952	30172
AC121334.3	-0.000752136	30173
AC025773.1	-0.000754556	30174
AC007100.2	-0.000755044	30175
AC134349.1	-0.000755381	30176
AC006450.2	-0.000755804	30177
AC003092.2	-0.000756747	30178
AL645940.1	-0.000759802	30179
AC112481.1	-0.000760357	30180
GGT5	-0.000763819	30181
LINC00280	-0.000765274	30182
OR6J1	-0.000765879	30183
AC006455.1	-0.000766125	30184
POTEJ	-0.000767811	30185
AC007406.2	-0.000769678	30186
AC009102.1	-0.000770515	30187
Z84486.1	-0.0007706	30188
AP001554.1	-0.000772934	30189
AL513422.1	-0.000774075	30190
AC104071.1	-0.000775345	30191
AC006296.1	-0.000777002	30192
C3orf56	-0.000777596	30193
AC009413.2	-0.000780963	30194
LINC01761	-0.000781048	30195
TM4SF4	-0.000781558	30196
AL139081.2	-0.000783058	30197
AC109471.1	-0.000783175	30198
AL831711.1	-0.000783365	30199
TCIRG1	-0.00078369	30200
AL035661.2	-0.00078509	30201
SLC19A3	-0.000786445	30202
AC090993.1	-0.000786522	30203
AC135457.1	-0.000786549	30204
AL591178.1	-0.000786777	30205
HASPIN	-0.000787351	30206
AL139020.1	-0.000788545	30207
AC007349.1	-0.000788586	30208
AL139407.1	-0.000791181	30209
AC008080.1	-0.000792778	30210
AC104779.1	-0.000794092	30211
MINK1	-0.000795562	30212
AL161757.3	-0.000796353	30213
AC023090.1	-0.000797118	30214
AC099850.1	-0.000797941	30215
AC108868.2	-0.000800398	30216
Z82243.1	-0.000800685	30217
AL162582.1	-0.000801545	30218
CRYBA1	-0.000802161	30219
RNF222	-0.00080242	30220
PAX2	-0.000804352	30221
CHP2	-0.000805326	30222
SLC35G3	-0.000805732	30223
AC025040.1	-0.000805926	30224
AC010333.1	-0.000806166	30225
PSMA8	-0.000810983	30226
ADGRF5	-0.000811275	30227
AL358176.1	-0.000811519	30228
MAGI2-AS1	-0.000812652	30229
AC012615.4	-0.000812975	30230
AL645941.1	-0.000813109	30231
EMP3	-0.000813198	30232
AC008543.5	-0.000813558	30233
TBC1D22A-AS1	-0.000813983	30234
HIST1H3A	-0.000815209	30235
CELA2A	-0.000816731	30236
AL022315.1	-0.000817622	30237
AC002128.2	-0.000817948	30238
MMRN2	-0.000819021	30239
AC003001.1	-0.000819576	30240
AC004593.1	-0.000819957	30241
LINC01217	-0.000821022	30242
AC098969.1	-0.000821183	30243
AL355075.3	-0.000822413	30244
AC091435.2	-0.000823758	30245
AC110792.4	-0.000825498	30246
LINC02393	-0.000825961	30247
AC006333.2	-0.000826569	30248
SIGLEC8	-0.000826667	30249
STC2	-0.000826812	30250
BX072579.2	-0.000827512	30251
AL451069.1	-0.000827844	30252
ZNF729	-0.000829974	30253
AC083805.3	-0.000830189	30254
AC024575.1	-0.000831197	30255
DOK1	-0.000832188	30256
AL356413.1	-0.000833399	30257
Z86062.2	-0.000835687	30258
AC024267.4	-0.000837568	30259
GRK1	-0.000839163	30260
AC114814.3	-0.000839789	30261
AC016993.1	-0.000842655	30262
AC106706.1	-0.000842851	30263
AL359636.1	-0.000843975	30264
AC006441.3	-0.000844202	30265
LINC01107	-0.000844334	30266
FCGBP	-0.000844523	30267
AC022201.2	-0.000847408	30268
AC004895.1	-0.000850085	30269
AC093797.1	-0.000852091	30270
AC013269.1	-0.000853655	30271
AL138895.1	-0.000856309	30272
CTAGE8	-0.000857844	30273
AP003306.2	-0.000859095	30274
AC004893.3	-0.000860468	30275
GPR1-AS	-0.000866079	30276
AC103718.1	-0.000867169	30277
OR4D2	-0.000868104	30278
AC084026.2	-0.000868302	30279
AL358472.2	-0.000868593	30280
CLCN2	-0.000869465	30281
Z97056.3	-0.000870803	30282
CRCT1	-0.000871431	30283
AC007656.1	-0.000872498	30284
AC007749.2	-0.000873516	30285
AC068473.3	-0.000873957	30286
AL133215.1	-0.000876092	30287
AC012409.1	-0.000876092	30288
AC005050.1	-0.000876774	30289
AC106017.1	-0.000877062	30290
HCG25	-0.000879077	30291
AC008121.2	-0.000880596	30292
CYTIP	-0.00088134	30293
AP000894.3	-0.000882773	30294
AC020908.2	-0.000882814	30295
SERPINC1	-0.000883249	30296
AC016813.1	-0.000885138	30297
RAI1-AS1	-0.00088872	30298
ZC3H10	-0.00088929	30299
AP003354.1	-0.000891398	30300
CCL17	-0.000893312	30301
LINC02633	-0.000895212	30302
ZNF28	-0.00089573	30303
SCNN1A	-0.000896099	30304
LINC00297	-0.000896444	30305
LINC02377	-0.000897671	30306
AC011498.2	-0.00089837	30307
AL031714.1	-0.000898814	30308
AC092902.2	-0.000900045	30309
LINC02185	-0.000904561	30310
AC108058.1	-0.000904752	30311
AMELY	-0.0009053	30312
TRDC	-0.000906672	30313
HIST1H2AB	-0.000908538	30314
IL1B	-0.000912875	30315
AL133371.2	-0.000913235	30316
FAM230D	-0.000913299	30317
ARHGAP17	-0.000914278	30318
PTCRA	-0.000917516	30319
AL391560.1	-0.000917694	30320
LINC00111	-0.000919937	30321
AC011939.3	-0.000920666	30322
FOXC2-AS1	-0.000920701	30323
AL133467.2	-0.000921641	30324
AC112721.1	-0.000921731	30325
AP003500.1	-0.000922048	30326
GASK1B	-0.000922346	30327
AC010335.1	-0.000923782	30328
AC007638.1	-0.000925799	30329
AL352979.2	-0.000927044	30330
NOP14-AS1	-0.00092723	30331
AC087633.1	-0.000929212	30332
AC007218.3	-0.000931404	30333
HBB	-0.000932105	30334
AL357140.1	-0.000935301	30335
HIST1H3F	-0.000935576	30336
CDHR4	-0.000936174	30337
IFIT1B	-0.000937309	30338
DPEP3	-0.000938018	30339
MFAP2	-0.000938679	30340
AL356747.1	-0.000939968	30341
SPATA31E1	-0.000940381	30342
AL590093.1	-0.000940616	30343
AL358780.1	-0.000944752	30344
PAN2	-0.000946092	30345
AC079768.3	-0.000946371	30346
TFPI2	-0.000947168	30347
IGHA1	-0.000949381	30348
AC021088.1	-0.000951263	30349
AL023877.1	-0.00095458	30350
AC133634.1	-0.000955051	30351
AC104304.3	-0.000955734	30352
AC104063.1	-0.000955948	30353
AC011443.1	-0.000956515	30354
LINC01878	-0.000957534	30355
AC025174.1	-0.000958216	30356
AC005014.4	-0.000960084	30357
DPPA5	-0.000960186	30358
LINC01848	-0.000962278	30359
RELL1	-0.000963479	30360
AC010618.3	-0.000963682	30361
AC048382.1	-0.000965999	30362
AC010547.2	-0.000968385	30363
AC080075.1	-0.000969253	30364
AC027281.1	-0.000969616	30365
LINC02045	-0.000970837	30366
AL359511.2	-0.000971856	30367
WARS2-IT1	-0.000972678	30368
DENND2C	-0.000973678	30369
AC127540.2	-0.00097459	30370
AL035658.1	-0.000975776	30371
AC093620.1	-0.00097579	30372
AC138207.1	-0.000977115	30373
LIF	-0.000978411	30374
AL138902.1	-0.000978764	30375
AC124014.1	-0.000979052	30376
LINC01732	-0.000979908	30377
CNOT10-AS1	-0.000980182	30378
AC108019.2	-0.000980421	30379
AC023855.1	-0.000984034	30380
AL162456.1	-0.000984109	30381
HSD3B2	-0.000985531	30382
AL138962.1	-0.000986671	30383
MIR7515HG	-0.000986865	30384
AC092849.1	-0.000987571	30385
C1orf232	-0.000988653	30386
AC107032.3	-0.000990404	30387
RAMP3	-0.000990867	30388
NANOGP11	-0.000990982	30389
AP001527.2	-0.000994581	30390
AC013727.2	-0.000995275	30391
PISRT1	-0.000997259	30392
CHMP4C	-0.000998507	30393
LINC01103	-0.000998794	30394
AC013391.1	-0.00100014	30395
YTHDF3-AS1	-0.00100065	30396
AC093903.1	-0.00100478	30397
AC017074.1	-0.00100557	30398
C10orf55	-0.0010064	30399
LINC01333	-0.00101241	30400
AC073539.3	-0.00101351	30401
AC006213.2	-0.00101515	30402
LIMS3	-0.00101553	30403
FBXW7-AS1	-0.00101865	30404
CA12	-0.00101995	30405
AC124283.3	-0.00102094	30406
AL158038.1	-0.00102105	30407
AL137060.3	-0.0010229	30408
AC011287.2	-0.00102337	30409
AC093281.1	-0.00102343	30410
OR8D2	-0.00102363	30411
AL034349.1	-0.00102484	30412
ZNF256	-0.00102546	30413
AC087749.2	-0.0010268	30414
EIF3E	-0.00103063	30415
TMEM176B	-0.0010309	30416
AC105460.2	-0.00103135	30417
AL353807.5	-0.00103149	30418
AC104534.1	-0.0010315	30419
CDHR5	-0.00103151	30420
AC093277.1	-0.00103198	30421
AL121929.1	-0.00103336	30422
AL034548.1	-0.00103365	30423
AC008569.1	-0.00103404	30424
AC026254.2	-0.00103477	30425
AL031717.1	-0.00103648	30426
AC109322.2	-0.00104012	30427
AL121787.1	-0.00104053	30428
PAX6	-0.00104124	30429
AC009806.1	-0.00104227	30430
AP000763.4	-0.00104546	30431
ICAM3	-0.00104556	30432
AC006435.1	-0.001046	30433
BX640514.2	-0.00104652	30434
FAM167A-AS1	-0.00104887	30435
AL731571.1	-0.0010517	30436
AL512622.1	-0.0010527	30437
SAGE1	-0.00105311	30438
LINC02287	-0.00105506	30439
AL589642.1	-0.00105563	30440
NOC3L	-0.00105608	30441
AL157813.1	-0.00105631	30442
TRBV6-7	-0.00105678	30443
AL139254.1	-0.00105728	30444
CASR	-0.00106147	30445
AC098934.4	-0.00106179	30446
Z98745.2	-0.00106329	30447
AL157895.1	-0.00106353	30448
AC140168.1	-0.00106371	30449
AC103858.2	-0.00106401	30450
IRF1	-0.00106662	30451
GPRC5D	-0.00106723	30452
AC023644.1	-0.00106725	30453
GRIFIN	-0.00106826	30454
SECTM1	-0.00106944	30455
OCM2	-0.00107047	30456
AC092114.1	-0.00107102	30457
PHOX2B	-0.00107247	30458
AC004542.2	-0.00107255	30459
SUN5	-0.00107288	30460
AP000697.1	-0.00107366	30461
AC012354.1	-0.00107436	30462
PRICKLE2-DT	-0.00107539	30463
LINC01972	-0.001078	30464
AC108063.1	-0.00107815	30465
CXCR6	-0.00107939	30466
SUCNR1	-0.00107949	30467
AL009031.1	-0.00108075	30468
AP001610.3	-0.0010811	30469
CCRL2	-0.00108194	30470
AC073174.1	-0.00108373	30471
TSSK1B	-0.00108386	30472
AL353719.1	-0.00108472	30473
AL391832.2	-0.00108568	30474
LINC02837	-0.00108819	30475
CAPZA3	-0.00108851	30476
KCND3-AS1	-0.00108855	30477
AC114741.1	-0.00109216	30478
AC131009.3	-0.0010931	30479
AL121917.1	-0.0010932	30480
AC061975.4	-0.00109616	30481
FO704657.1	-0.00109817	30482
AC005692.1	-0.00110058	30483
KLF2	-0.00110192	30484
OPTC	-0.00110345	30485
AC005920.3	-0.00110436	30486
AC006369.2	-0.00110696	30487
LINC02098	-0.00110848	30488
LINC01801	-0.00111031	30489
AL359397.1	-0.00111125	30490
NARF-AS1	-0.00111147	30491
AC013564.1	-0.0011119	30492
AL160408.2	-0.00111522	30493
AP000915.2	-0.00111616	30494
SLC17A9	-0.00111645	30495
AC026402.2	-0.00111663	30496
AC006026.3	-0.00111794	30497
AC022188.1	-0.00111798	30498
AL160413.1	-0.00111905	30499
NKX1-2	-0.00111956	30500
LINC01712	-0.00112059	30501
AL138957.1	-0.00112456	30502
WNT8B	-0.00112491	30503
KRT84	-0.00112537	30504
NFIA-AS1	-0.00112579	30505
AC110716.1	-0.00112811	30506
MPZL2	-0.00113006	30507
LINC02308	-0.00113083	30508
AL450311.1	-0.00113094	30509
GPC6-AS2	-0.00113189	30510
TCP11X1	-0.00113213	30511
POTEF	-0.00113234	30512
AC090527.3	-0.00113249	30513
AC131235.2	-0.0011342	30514
AC009167.1	-0.00113816	30515
DEFB108B	-0.00113937	30516
LINC01671	-0.0011412	30517
LINC01799	-0.00114124	30518
AC061975.6	-0.00114274	30519
HIST1H4K	-0.00114419	30520
AC012146.3	-0.00115139	30521
AC092490.1	-0.00115181	30522
AC011092.3	-0.00115227	30523
AC073429.2	-0.00115418	30524
WWTR1-AS1	-0.0011552	30525
AL645608.5	-0.00115767	30526
EPYC	-0.00116032	30527
AC023813.1	-0.00116043	30528
DISC1FP1	-0.00116102	30529
C20orf78	-0.00116156	30530
HCK	-0.0011618	30531
SCN10A	-0.00116284	30532
AL049829.2	-0.00116414	30533
PPP1R3G	-0.00116616	30534
AC092159.3	-0.00116625	30535
LINC02216	-0.00116672	30536
LENG9	-0.00116708	30537
AMTN	-0.00116748	30538
AC005244.2	-0.0011675	30539
AC002401.3	-0.00117174	30540
AC074008.1	-0.00117176	30541
PTGER4	-0.00117206	30542
AL021978.1	-0.00117488	30543
AC091820.1	-0.00117593	30544
AP005131.2	-0.00117905	30545
AC025437.1	-0.00117941	30546
LINC01465	-0.00118024	30547
TAF1L	-0.00118131	30548
AC022486.1	-0.00118587	30549
AC007126.1	-0.00118674	30550
AC013799.1	-0.0011872	30551
AC005479.2	-0.0011876	30552
LCMT1-AS1	-0.00118768	30553
AL390786.1	-0.00119267	30554
MAGEA12	-0.00119385	30555
CELF2-AS1	-0.00119677	30556
AC004264.1	-0.00119687	30557
AC138625.1	-0.00119693	30558
AL353152.2	-0.00119731	30559
CD1C	-0.00119756	30560
CLDN7	-0.00119917	30561
AC245123.1	-0.00120066	30562
AC123786.1	-0.00120235	30563
AC092802.3	-0.00120379	30564
BTN1A1	-0.0012042	30565
AC100774.1	-0.00120453	30566
AC007292.2	-0.00120509	30567
FCGRT	-0.0012053	30568
AC044893.1	-0.00120561	30569
OR6Y1	-0.001206	30570
AL713868.1	-0.00120747	30571
ADIRF	-0.00120903	30572
METTL18	-0.00120972	30573
AC007387.3	-0.00121483	30574
RNF224	-0.00121582	30575
Z99755.2	-0.0012217	30576
AC073957.2	-0.00122832	30577
AC026461.3	-0.00122832	30578
AC087379.1	-0.00123049	30579
PINCR	-0.00123086	30580
KRT14	-0.0012322	30581
AC022445.1	-0.00123423	30582
GP5	-0.00123494	30583
LINC01134	-0.0012366	30584
AL359238.1	-0.00123757	30585
LINC01388	-0.00123992	30586
AC084880.3	-0.00124048	30587
LINC02446	-0.00124109	30588
ZNF281	-0.0012421	30589
IGLV5-52	-0.0012423	30590
GJB4	-0.0012428	30591
AL158211.1	-0.00124515	30592
MYOF	-0.00124529	30593
AC110760.2	-0.00124603	30594
LPP-AS2	-0.00124714	30595
AL031709.1	-0.00125002	30596
AL512631.2	-0.00125102	30597
PPP1R27	-0.00125164	30598
EPGN	-0.00125205	30599
VCX2	-0.00125274	30600
AC090971.5	-0.00125347	30601
AC026150.1	-0.00125382	30602
AL513008.1	-0.00125604	30603
CARS-AS1	-0.00125814	30604
AP001046.1	-0.00125888	30605
FCN2	-0.00126003	30606
LINC01047	-0.00126117	30607
AC004241.3	-0.00126123	30608
AC008870.1	-0.00126198	30609
HLA-DRB1	-0.00126418	30610
LINC01621	-0.00126494	30611
OR2B2	-0.00126589	30612
LY6G6F	-0.00126611	30613
AC002074.1	-0.00126636	30614
GZMH	-0.00126688	30615
AL355916.1	-0.00126921	30616
LINC00678	-0.00127119	30617
HOTAIRM1	-0.0012719	30618
ASCL4	-0.00127255	30619
AC011491.2	-0.00127506	30620
HSPA6	-0.00127571	30621
AC032019.1	-0.00128089	30622
AC079801.1	-0.00128092	30623
SMIM28	-0.00128121	30624
HAMP	-0.00128137	30625
AC023494.1	-0.00128144	30626
AC068672.2	-0.00128334	30627
AL080316.1	-0.00128343	30628
LINC02183	-0.00128461	30629
AL353600.2	-0.00128532	30630
AP001453.3	-0.00128573	30631
AC040936.1	-0.00128643	30632
AC021979.1	-0.00128654	30633
LINC02760	-0.00128994	30634
CENPI	-0.00129021	30635
AP000696.1	-0.00129137	30636
AL354821.1	-0.00129176	30637
LINC01300	-0.00129213	30638
HCCAT5	-0.00129374	30639
AC021506.1	-0.00129503	30640
AP000793.1	-0.00129817	30641
LINC02443	-0.00129962	30642
AC006027.1	-0.00130211	30643
LINC01702	-0.00130434	30644
LINC00838	-0.00130511	30645
FOXQ1	-0.00130696	30646
NEURL1B	-0.0013109	30647
AP000547.4	-0.00131093	30648
AC113410.4	-0.00131135	30649
LRR1	-0.00131181	30650
GATA3	-0.00131208	30651
GPX6	-0.00131245	30652
AC011389.2	-0.00131273	30653
HLA-DQA1	-0.00131456	30654
LINC00926	-0.00131715	30655
TEX38	-0.00131775	30656
ZNF341-AS1	-0.00131948	30657
AL365273.1	-0.00132065	30658
AC116914.2	-0.00132096	30659
AC003950.1	-0.0013225	30660
AC108159.1	-0.00132346	30661
AC024933.2	-0.00132353	30662
STARD13-IT1	-0.00132375	30663
FP565260.5	-0.00132392	30664
SSH2	-0.00132419	30665
LINC02403	-0.0013263	30666
AP000813.1	-0.00132812	30667
AL356157.1	-0.00132834	30668
LINC02562	-0.00133214	30669
HOXB-AS4	-0.00133483	30670
HSPB9	-0.00133487	30671
CTRB2	-0.00133642	30672
LINC01548	-0.0013377	30673
P4HA3-AS1	-0.0013392	30674
TRBV7-2	-0.00134063	30675
UNCX	-0.00134099	30676
AJUBA	-0.00134283	30677
AL021707.7	-0.00134355	30678
PNLIPRP3	-0.00134473	30679
LILRB1-AS1	-0.00134475	30680
MTRNR2L13	-0.0013449	30681
AL136164.1	-0.00134846	30682
AC120498.3	-0.00135018	30683
AC078845.1	-0.00135028	30684
AC004994.1	-0.001351	30685
LINC01144	-0.00135466	30686
AC079248.1	-0.00135699	30687
AC011603.1	-0.00135785	30688
AC016876.3	-0.00135912	30689
LINC00524	-0.0013606	30690
AC008649.2	-0.00136077	30691
LINC02705	-0.00136162	30692
AP004609.1	-0.00136173	30693
TAS2R7	-0.0013619	30694
AC011477.3	-0.00136404	30695
AC092757.2	-0.0013671	30696
AL591468.2	-0.00136752	30697
AC007601.1	-0.00137006	30698
AC004869.1	-0.00137125	30699
AC009630.4	-0.00137352	30700
AC132872.3	-0.00137489	30701
CYTL1	-0.00137586	30702
CEACAM6	-0.00137648	30703
AC090150.2	-0.0013766	30704
AL590723.1	-0.00137683	30705
LINC01425	-0.00137779	30706
AL133383.1	-0.00137883	30707
AL132655.1	-0.00138056	30708
RAB32	-0.00138112	30709
AC095059.1	-0.00138381	30710
AL021918.5	-0.00138678	30711
LINC02396	-0.0013874	30712
AL360178.1	-0.00139019	30713
PDZD3	-0.00139076	30714
AC025437.3	-0.00139096	30715
AC016876.1	-0.001391	30716
AC026108.2	-0.00139197	30717
AL121820.1	-0.00139293	30718
AL353771.1	-0.00139442	30719
AC010163.2	-0.00139479	30720
AC009269.5	-0.0013951	30721
AC106876.1	-0.00139638	30722
AADACL2	-0.00139667	30723
DIO3	-0.0013974	30724
CLEC5A	-0.00139758	30725
IRGC	-0.00139792	30726
OR4P4	-0.00139953	30727
AP002892.2	-0.00140084	30728
LINC00608	-0.00140125	30729
AC021180.1	-0.00140162	30730
OR6C2	-0.00140289	30731
AC005746.2	-0.00140479	30732
AC136352.3	-0.00140674	30733
TRGV3	-0.00140741	30734
GRHL3	-0.00140812	30735
AP000356.2	-0.00140813	30736
LINC02494	-0.00140899	30737
AC012157.2	-0.00141036	30738
OR4F5	-0.00141077	30739
ERG	-0.00141098	30740
MRPS22	-0.00141219	30741
KBTBD3	-0.00141233	30742
C5orf38	-0.00141407	30743
AC007326.2	-0.00141836	30744
AC009970.1	-0.00141879	30745
C5orf58	-0.00142013	30746
LINC00653	-0.00142083	30747
AC007638.2	-0.00142655	30748
LINC02039	-0.00142944	30749
AL080276.2	-0.00143305	30750
AC136618.1	-0.00143486	30751
AL133330.2	-0.00143818	30752
HMGA2-AS1	-0.00143978	30753
HSD17B1	-0.0014413	30754
GPR182	-0.0014451	30755
UBE2E2-AS1	-0.00144606	30756
AC010731.2	-0.00144683	30757
GOLGA6D	-0.00144707	30758
KLF4	-0.00144758	30759
CEACAM21	-0.00144769	30760
LINC02070	-0.00144787	30761
OR1J2	-0.00144849	30762
SNTB1	-0.00144874	30763
AL445668.1	-0.0014512	30764
SMAD9-IT1	-0.00145172	30765
CD3D	-0.001452	30766
AC008406.3	-0.00145483	30767
AL158212.2	-0.00145508	30768
KRT76	-0.00145562	30769
AL162377.1	-0.00145659	30770
KCNA7	-0.00145681	30771
AC008250.2	-0.00145921	30772
AL121895.2	-0.00146245	30773
RNASE4	-0.00146405	30774
AC100793.3	-0.00146571	30775
AC000032.1	-0.00146625	30776
SPATC1	-0.00146691	30777
UBE2E1	-0.00146714	30778
DHH	-0.00146842	30779
SLC17A4	-0.00146916	30780
KRTAP19-3	-0.00147138	30781
AC064805.2	-0.00147144	30782
AP000424.2	-0.00147278	30783
AC092017.4	-0.00147288	30784
AC073270.1	-0.00147464	30785
LINC01287	-0.00147694	30786
AL928921.1	-0.00147801	30787
FOXD2-AS1	-0.00148023	30788
AL121992.2	-0.00148247	30789
AL049539.1	-0.00148287	30790
LINC01647	-0.00148332	30791
FP236241.1	-0.00148664	30792
AL121956.1	-0.00148685	30793
AC093388.1	-0.00148709	30794
AC003982.1	-0.00148797	30795
AL353743.2	-0.00148842	30796
UCMA	-0.00148871	30797
AC093627.7	-0.00148905	30798
AC092079.2	-0.00148995	30799
AC046129.1	-0.00148997	30800
XAGE5	-0.00149077	30801
ZFHX4-AS1	-0.00149252	30802
USP17L10	-0.00149421	30803
AL359732.1	-0.00149571	30804
MSH6	-0.00149686	30805
AC097652.1	-0.00149873	30806
AL133279.1	-0.00149987	30807
AL590399.1	-0.00150063	30808
SCAANT1	-0.00150117	30809
AL953897.1	-0.00150222	30810
AC211486.8	-0.00150335	30811
AC087362.2	-0.00150349	30812
AP001107.1	-0.00150402	30813
CD7	-0.00150414	30814
AL133476.1	-0.00150708	30815
TTC24	-0.00150744	30816
AL663074.1	-0.00150807	30817
AL603832.1	-0.00150875	30818
AC020900.1	-0.00150987	30819
NOBOX	-0.0015103	30820
AP002856.2	-0.00151151	30821
AC068389.3	-0.00151256	30822
AC138207.4	-0.00151297	30823
AC067930.1	-0.00151319	30824
FXYD1	-0.00151465	30825
AL109923.1	-0.0015148	30826
RCC2-AS1	-0.00151785	30827
AC090377.1	-0.00152049	30828
AC007952.3	-0.00152225	30829
AC139887.4	-0.00152376	30830
AL133553.2	-0.00152611	30831
AC007431.2	-0.00152672	30832
AL160408.6	-0.0015268	30833
AL627422.2	-0.00152771	30834
IGHG4	-0.00152791	30835
LDLRAD4-AS1	-0.0015282	30836
AL136018.1	-0.0015284	30837
ZNF25-DT	-0.00152946	30838
LINC02716	-0.00153003	30839
TTTY1B	-0.00153013	30840
TLR8	-0.00153071	30841
AC099511.1	-0.00153153	30842
AP002518.1	-0.00153168	30843
VMAC	-0.00153212	30844
LINC01282	-0.00153511	30845
FRMD1	-0.00153554	30846
AC023483.1	-0.00153899	30847
AC008474.1	-0.00153949	30848
AL132708.1	-0.00154016	30849
MTRNR2L7	-0.00154019	30850
LINC01704	-0.00154253	30851
LINC01487	-0.00154268	30852
PSG7	-0.00154507	30853
AL499602.1	-0.00154538	30854
AC074281.2	-0.00154601	30855
AC008680.1	-0.00154656	30856
FAM170B	-0.00155036	30857
AC024559.1	-0.00155055	30858
ADGRD1-AS1	-0.00155089	30859
AL606534.2	-0.00155333	30860
AC013402.2	-0.00155644	30861
AC243571.1	-0.00155763	30862
NUDT13	-0.0015579	30863
AC010641.1	-0.00155837	30864
AP003501.1	-0.00155902	30865
AC233723.1	-0.00156263	30866
AL132656.2	-0.00156364	30867
AC021242.3	-0.00156392	30868
MYOSLID	-0.00156433	30869
CDCA2	-0.00156447	30870
LINC02386	-0.0015652	30871
AC012313.2	-0.00156656	30872
SLC1A5	-0.00156666	30873
SPDYC	-0.00156878	30874
AC127002.2	-0.00157303	30875
AL590652.1	-0.00157752	30876
AL391839.3	-0.00157782	30877
AL132712.2	-0.00157902	30878
AC091849.2	-0.00157981	30879
AC022447.7	-0.0015805	30880
KRTAP19-5	-0.00158196	30881
BX005266.2	-0.00158196	30882
COLEC12	-0.00158248	30883
AC018678.1	-0.00158691	30884
AL049612.1	-0.00158828	30885
SFTPA1	-0.00158906	30886
AC092447.5	-0.00159012	30887
AL158198.2	-0.00159215	30888
AL603839.2	-0.00159382	30889
AC016825.1	-0.00159405	30890
AC008125.1	-0.00159419	30891
Z98885.3	-0.00159422	30892
ARHGAP31-AS1	-0.00159474	30893
AC005482.1	-0.00159596	30894
NET1	-0.00159826	30895
AC005544.2	-0.00159834	30896
AC007272.1	-0.00159951	30897
CCDC141	-0.00160005	30898
LINC00316	-0.00160084	30899
SRP54	-0.00160194	30900
AL158063.1	-0.0016032	30901
AC005823.2	-0.0016035	30902
BX255925.4	-0.00160402	30903
AL079304.1	-0.00160502	30904
BX546450.1	-0.00160592	30905
Z69666.1	-0.00160773	30906
MIXL1	-0.00160914	30907
ZSCAN9	-0.00161001	30908
MSRB1	-0.00161177	30909
ZNF45	-0.00161205	30910
AL591684.1	-0.00161351	30911
AC123768.2	-0.00161364	30912
OR13J1	-0.00161527	30913
AC009558.1	-0.00161568	30914
AC104445.1	-0.00161642	30915
AP000936.1	-0.00161703	30916
AL031778.1	-0.00161736	30917
LINC02769	-0.00161792	30918
AC021483.1	-0.00162054	30919
AC069307.1	-0.0016223	30920
AC095038.4	-0.0016225	30921
AC069404.1	-0.00162446	30922
LINC01684	-0.00162472	30923
AOC1	-0.00162597	30924
SMCO3	-0.00162632	30925
AC092811.1	-0.00162838	30926
AC091182.2	-0.00162871	30927
EVA1B	-0.00162877	30928
AC092042.1	-0.00162931	30929
CBX2	-0.00163003	30930
CYP2A13	-0.00163077	30931
LINC02026	-0.00163084	30932
ERICH4	-0.00163089	30933
TMEM45B	-0.00163633	30934
AL136038.2	-0.00163681	30935
MS4A6E	-0.00163931	30936
TCL1A	-0.00163968	30937
CDKN2B	-0.0016398	30938
AC022098.4	-0.00164248	30939
IGSF21-AS1	-0.00164445	30940
LINC00942	-0.00164685	30941
SYPL2	-0.00164807	30942
AL391069.1	-0.00164821	30943
FUT5	-0.0016488	30944
AC021188.1	-0.00165005	30945
GDF5OS	-0.00165032	30946
CLIC3	-0.0016517	30947
AC004012.1	-0.00165218	30948
LINC00261	-0.00165397	30949
DDIT4-AS1	-0.00165711	30950
AC016747.1	-0.00165971	30951
AC091181.2	-0.00166128	30952
OSR2	-0.00166164	30953
SPO11	-0.0016617	30954
SIGLEC11	-0.00166203	30955
LINC00373	-0.00166494	30956
BPI	-0.00166579	30957
TP53TG3E	-0.00166588	30958
CD19	-0.00166697	30959
AC008494.3	-0.00166736	30960
AC068831.6	-0.00166947	30961
AL161665.1	-0.0016698	30962
AC092687.1	-0.0016709	30963
LINC01820	-0.00167237	30964
MMP27	-0.00167492	30965
LINC02200	-0.0016758	30966
AL355602.1	-0.00167844	30967
TCTEX1D4	-0.00167942	30968
AL139424.1	-0.00167942	30969
LINC02124	-0.00168093	30970
KRT27	-0.00168149	30971
LINC02830	-0.00168209	30972
AL121845.4	-0.00168296	30973
AC018552.3	-0.00168331	30974
SRGAP1	-0.00168345	30975
C19orf67	-0.00168534	30976
DMD-AS3	-0.0016859	30977
LINC01890	-0.00168618	30978
C10orf99	-0.00168622	30979
AC009097.2	-0.001687	30980
AC090816.1	-0.00168772	30981
AC010605.1	-0.00168908	30982
ZNF571	-0.001691	30983
AL138686.1	-0.00169161	30984
NFE2L3	-0.00169234	30985
DUXA	-0.00169475	30986
SMIM33	-0.00169755	30987
AL365214.4	-0.00169763	30988
AC017048.2	-0.0016999	30989
AP001476.1	-0.0016999	30990
C4A	-0.0017042	30991
MYRF-AS1	-0.0017043	30992
AC008938.1	-0.00170514	30993
AC008764.3	-0.00170747	30994
LINC01770	-0.00171099	30995
AC007920.1	-0.00171167	30996
AC095030.1	-0.00171203	30997
AL358452.1	-0.00171418	30998
AC009120.4	-0.00171607	30999
AC141930.2	-0.00171753	31000
PDCD1LG2	-0.00172104	31001
AC099344.2	-0.00172182	31002
AC005034.3	-0.00172398	31003
LINC01912	-0.00172427	31004
AC073115.1	-0.00172615	31005
AC116366.2	-0.00172907	31006
AC007656.4	-0.00172975	31007
LINC02603	-0.0017307	31008
AC114964.2	-0.00173422	31009
KRTAP3-1	-0.00173424	31010
HOXB7	-0.00173426	31011
HBA2	-0.00173443	31012
AC117460.1	-0.0017357	31013
AP000253.1	-0.00173665	31014
NOL8	-0.00173741	31015
AL357033.4	-0.00173819	31016
PRX	-0.00173961	31017
CR559946.2	-0.00174208	31018
AL442663.3	-0.00174551	31019
CCDC182	-0.0017457	31020
CH25H	-0.00174605	31021
TRIM61	-0.00174618	31022
LINC01911	-0.00174638	31023
TRAJ56	-0.00174682	31024
PRKCZ-AS1	-0.0017473	31025
AC121761.1	-0.0017485	31026
OR10G7	-0.00175013	31027
GPRC6A	-0.00175029	31028
AL121757.3	-0.00175257	31029
CASK-AS1	-0.00175307	31030
BPIFA3	-0.00175349	31031
ANO9	-0.00175755	31032
AC108156.1	-0.0017591	31033
AP003032.1	-0.00175923	31034
AC117488.1	-0.00175982	31035
TAS2R38	-0.00176124	31036
LYAR	-0.00176132	31037
AC100768.1	-0.00176313	31038
GDF1	-0.00176539	31039
LINC01758	-0.00176659	31040
AC084064.1	-0.00176671	31041
LINC00408	-0.00176685	31042
AL157359.2	-0.00177014	31043
MIR378D2HG	-0.00177068	31044
AC010547.3	-0.00177165	31045
AC123595.2	-0.00177372	31046
GOLGA6L6	-0.00177378	31047
LINC01798	-0.00177438	31048
ZNF799	-0.00177605	31049
LINC01169	-0.0017779	31050
AC120024.1	-0.00177825	31051
AC092803.4	-0.00177867	31052
TEX54	-0.00177974	31053
AC025272.1	-0.00178003	31054
AC015802.6	-0.00178126	31055
AC007663.2	-0.00178243	31056
PF4	-0.00178421	31057
AC011816.2	-0.00178469	31058
LINC02400	-0.00178487	31059
AC005726.4	-0.00178676	31060
AL355516.1	-0.00178707	31061
LINC01579	-0.00178714	31062
AC006252.1	-0.00178851	31063
AL592301.1	-0.00178967	31064
TGIF1	-0.00179058	31065
AC087260.1	-0.00179085	31066
AL391421.1	-0.00179142	31067
AL360169.2	-0.00179198	31068
AL035467.2	-0.00179599	31069
CRACR2B	-0.00179662	31070
DUSP7	-0.00179753	31071
AC018521.3	-0.00179777	31072
AADACL3	-0.00180106	31073
PSPC1-AS2	-0.00180135	31074
AL137157.1	-0.0018031	31075
AC099313.1	-0.00180485	31076
AL159158.1	-0.00180499	31077
LINC02776	-0.00180709	31078
MYH4	-0.00181126	31079
AP001360.2	-0.00181591	31080
AC016877.1	-0.00181664	31081
AC087623.2	-0.00182046	31082
TMED2-DT	-0.0018219	31083
AC211486.6	-0.00182202	31084
AC007620.2	-0.00182829	31085
FAM24A	-0.00183007	31086
AC040904.1	-0.0018303	31087
AP005899.2	-0.00183076	31088
GRTP1-AS1	-0.00183263	31089
PASD1	-0.00183479	31090
AC008869.1	-0.00183759	31091
AC099342.1	-0.00184012	31092
IL4	-0.0018424	31093
DEFB123	-0.00184254	31094
AC114763.2	-0.00184545	31095
FAM245B	-0.00184575	31096
AC104073.4	-0.00184625	31097
AP002761.4	-0.00184627	31098
AC026471.1	-0.00185232	31099
MCTP1-AS1	-0.00185258	31100
AL445070.1	-0.00185271	31101
AP001205.1	-0.00185277	31102
SLC38A2	-0.00185294	31103
AC006145.1	-0.00185651	31104
AC068234.3	-0.00185666	31105
AC051618.1	-0.00185697	31106
AL353997.2	-0.00185813	31107
ARSD-AS1	-0.00185833	31108
TRIM64C	-0.00185947	31109
RHOXF2B	-0.00186221	31110
AC073655.1	-0.00186729	31111
AC008429.1	-0.00186774	31112
F2RL3	-0.0018678	31113
GAST	-0.00186798	31114
AC027796.1	-0.00186853	31115
LHB	-0.00186917	31116
AL731661.1	-0.0018713	31117
MS4A14	-0.00187259	31118
AL121809.2	-0.00187268	31119
AC026341.3	-0.00187341	31120
OR14K1	-0.0018743	31121
LINC00613	-0.00187737	31122
U62317.1	-0.00187748	31123
AC087477.5	-0.00187945	31124
AC004593.2	-0.00187961	31125
EPPIN	-0.00188173	31126
AC018692.1	-0.00188198	31127
AC025449.2	-0.00188239	31128
TCF19	-0.00188271	31129
AC009065.2	-0.00188495	31130
ADAMTSL4	-0.00188739	31131
AC087289.4	-0.0018963	31132
AC147067.2	-0.00189733	31133
AC092723.5	-0.0018992	31134
AL158175.1	-0.00190142	31135
AC073140.1	-0.00190174	31136
ADM5	-0.00190183	31137
L3MBTL4-AS1	-0.00190376	31138
AL022318.5	-0.00190629	31139
AC100835.2	-0.0019064	31140
AL359541.1	-0.00190992	31141
LINC01629	-0.00191084	31142
AC024267.6	-0.00191235	31143
AL008638.2	-0.00191747	31144
AC116049.2	-0.00191918	31145
RBPMS-AS1	-0.00191958	31146
CCN2	-0.00192242	31147
NKX6-1	-0.00192265	31148
AL445209.1	-0.00192324	31149
SYCE2	-0.00192428	31150
AC138420.1	-0.00192506	31151
AL353801.1	-0.00192762	31152
AL645939.4	-0.00192778	31153
AC018730.1	-0.00192865	31154
AL133163.2	-0.0019312	31155
TIGD6	-0.00193256	31156
IL17RB	-0.00193275	31157
AC093904.2	-0.00193338	31158
HSF2BP	-0.00193353	31159
AC092718.9	-0.00193424	31160
LINC02578	-0.00193512	31161
ARHGEF35	-0.00193817	31162
AC009779.5	-0.00193976	31163
GFOD1-AS1	-0.00194045	31164
AC104823.1	-0.00194136	31165
LINC02131	-0.00194216	31166
AL162412.1	-0.00194377	31167
CDC37L1-DT	-0.00194412	31168
AC234775.4	-0.00194443	31169
LINC01303	-0.0019446	31170
AC007861.1	-0.0019479	31171
AL158207.2	-0.00194937	31172
C5orf46	-0.00194949	31173
AC104232.2	-0.00194979	31174
RDH16	-0.00195017	31175
LINC02079	-0.00195082	31176
PRR15	-0.00195104	31177
AC136285.1	-0.00195261	31178
AL357141.1	-0.00195462	31179
AC092675.1	-0.0019558	31180
DEFA3	-0.00195593	31181
AL513318.2	-0.00195729	31182
AC008278.2	-0.00195905	31183
TKTL2	-0.00196359	31184
LINC02225	-0.00196408	31185
PIGT	-0.00196409	31186
AP001627.1	-0.0019649	31187
TAS1R2	-0.00197169	31188
AC116021.1	-0.0019721	31189
OR52H1	-0.00197292	31190
AL022310.1	-0.00197324	31191
AC012673.1	-0.00197444	31192
MDFIC2	-0.00197485	31193
C11orf88	-0.00197594	31194
AC006566.2	-0.00197603	31195
AL031430.1	-0.00197815	31196
AC079790.2	-0.00198006	31197
PACSIN3	-0.00198073	31198
ADARB2-AS1	-0.00198322	31199
AL356310.1	-0.00198424	31200
AC034195.1	-0.00198582	31201
AC006116.5	-0.00198677	31202
OR52E5	-0.00198779	31203
PADI1	-0.00198824	31204
AL161640.2	-0.00199013	31205
FAM87B	-0.00199583	31206
LINC02740	-0.00199789	31207
GDF2	-0.00200057	31208
LINC02782	-0.00200239	31209
AC011284.1	-0.00200239	31210
AC078788.2	-0.002004	31211
AC073284.1	-0.00200457	31212
MIA	-0.0020052	31213
HID1-AS1	-0.00200753	31214
LINC01808	-0.00200959	31215
AC006970.3	-0.00201102	31216
AC244517.7	-0.0020114	31217
AC007920.2	-0.00201571	31218
AL139130.1	-0.00201577	31219
AL035045.1	-0.00201697	31220
METTL7B	-0.00202167	31221
SULT1C4	-0.00202208	31222
APOBEC3B	-0.00202272	31223
SLFN12	-0.00202559	31224
AC105924.1	-0.00202575	31225
HNF1A	-0.00202619	31226
AL450344.3	-0.00203015	31227
LINC01653	-0.00203088	31228
AC103996.3	-0.00203394	31229
AL589986.2	-0.0020351	31230
CST7	-0.00203608	31231
PCCA-AS1	-0.00204013	31232
TFAP2A-AS1	-0.00204046	31233
AC020980.1	-0.00204128	31234
AC025030.2	-0.00204361	31235
LZTS1-AS1	-0.00204537	31236
AP000470.1	-0.00204543	31237
LMOD2	-0.00204583	31238
MC2R	-0.00204796	31239
AC132807.1	-0.00204832	31240
AL731533.1	-0.00204978	31241
AC105398.1	-0.00205057	31242
NAT2	-0.00205221	31243
AL360267.1	-0.00205238	31244
AC100778.3	-0.00206006	31245
LINC01433	-0.00206012	31246
TMPRSS6	-0.00206019	31247
AL031651.1	-0.00206291	31248
MT1H	-0.00206362	31249
AC244093.5	-0.00206557	31250
Z93930.3	-0.00206588	31251
AC005606.1	-0.00206715	31252
AL603840.1	-0.00206802	31253
HIST1H3I	-0.00206916	31254
AC004477.2	-0.00207085	31255
S100A4	-0.00207218	31256
AC037193.1	-0.00207261	31257
SMIM10	-0.00207565	31258
KLHL7-DT	-0.0020769	31259
AC004590.1	-0.00207819	31260
AL163192.1	-0.00207846	31261
SCEL-AS1	-0.002079	31262
ZNF705A	-0.00207944	31263
AC093154.1	-0.00207978	31264
AC011465.1	-0.00208233	31265
AC008581.1	-0.00208245	31266
AC008592.2	-0.00208474	31267
AC010997.2	-0.00208534	31268
NANOGNB	-0.00208605	31269
LINC01884	-0.00208759	31270
AC004556.3	-0.00208864	31271
AL162400.3	-0.00208957	31272
Z93241.1	-0.0020911	31273
AC006960.2	-0.0020939	31274
SPATA8	-0.00209488	31275
NLRP1	-0.00209871	31276
AL122017.1	-0.00209872	31277
SPDYE8P	-0.00210084	31278
AP001020.2	-0.00210139	31279
AC104472.1	-0.00210177	31280
AC005197.1	-0.00210238	31281
C6orf201	-0.00210517	31282
NCCRP1	-0.00210539	31283
HGC6.3	-0.00210647	31284
AC008115.3	-0.00210673	31285
LINC00305	-0.00210823	31286
AC010328.1	-0.00210886	31287
AL031283.3	-0.00210899	31288
CSF3	-0.00210975	31289
OR51B2	-0.00211209	31290
LINC02583	-0.00211228	31291
AC093627.1	-0.00211267	31292
IL2	-0.00211324	31293
AL139082.1	-0.00211395	31294
RGS21	-0.00211441	31295
C17orf99	-0.00211629	31296
TEX52	-0.00211718	31297
AC106028.2	-0.00211766	31298
CCDC103	-0.00211873	31299
MYL4	-0.00211879	31300
AL117335.1	-0.00211919	31301
HIST1H2AH	-0.00212135	31302
HIST2H2AC	-0.00212181	31303
GPC6-AS1	-0.00212733	31304
CXCL2	-0.00212749	31305
AC187653.1	-0.00212917	31306
SLC17A3	-0.00213151	31307
MYO1A	-0.00213536	31308
AC092746.1	-0.00213606	31309
AC015726.2	-0.00213749	31310
AL645933.2	-0.00213862	31311
AC113410.2	-0.00213894	31312
ACSM2B	-0.00213901	31313
METTL23	-0.00214231	31314
LINC02186	-0.00214272	31315
AL596442.4	-0.00214645	31316
OR4C11	-0.00214708	31317
LINC01363	-0.00214822	31318
AC003965.1	-0.00214854	31319
FGL2	-0.0021492	31320
AC066595.2	-0.00214973	31321
AC145543.1	-0.00215099	31322
AC092718.4	-0.00215428	31323
FZD2	-0.00215503	31324
MAGEB4	-0.00215523	31325
AC004466.3	-0.00215559	31326
AL021707.3	-0.00215875	31327
TRIM49C	-0.00216134	31328
AL138759.1	-0.00216594	31329
LINC00547	-0.00216725	31330
AC013448.2	-0.00216727	31331
AL512506.1	-0.00216763	31332
AL163953.1	-0.00216915	31333
AL163534.1	-0.00217091	31334
AC097450.1	-0.0021721	31335
AL096870.8	-0.00217288	31336
DNASE1L3	-0.00217349	31337
LINC02168	-0.00217401	31338
SLC7A7	-0.00217446	31339
PRR11	-0.00217495	31340
ZNF599	-0.00217689	31341
AL360169.3	-0.00217784	31342
AC005871.1	-0.00218157	31343
NMI	-0.00218189	31344
OR6C6	-0.00218387	31345
CR381653.1	-0.002184	31346
LINC01863	-0.00218513	31347
S100A3	-0.00218541	31348
FCRL6	-0.00218551	31349
AL583852.1	-0.00218553	31350
AC004047.1	-0.00218614	31351
AC026100.1	-0.00218899	31352
LINC01774	-0.00219014	31353
AC008080.3	-0.00219189	31354
AL049874.3	-0.00219254	31355
AC093765.5	-0.00219348	31356
LTBR	-0.00219351	31357
SIGLEC14	-0.00219493	31358
CD8B2	-0.00219496	31359
AL445235.1	-0.00219499	31360
AL034351.4	-0.00219512	31361
AL357793.2	-0.00219531	31362
AC092120.1	-0.00219746	31363
AC073655.2	-0.00219815	31364
SRMS	-0.00220053	31365
C8orf48	-0.00220054	31366
AL360091.2	-0.0022046	31367
AC145423.2	-0.00220486	31368
AP000692.1	-0.00220884	31369
RASSF9	-0.00220921	31370
AC091691.2	-0.00221533	31371
AC091917.3	-0.00221608	31372
Z82202.2	-0.00221643	31373
PTP4A1	-0.00221825	31374
SMC1A	-0.00222126	31375
SMILR	-0.00222183	31376
AC007250.1	-0.00222304	31377
KIF25-AS1	-0.00222326	31378
LINC00645	-0.00222486	31379
AC092155.1	-0.00222552	31380
TRAJ51	-0.00222588	31381
GAB3	-0.00222609	31382
AC015977.2	-0.0022267	31383
GRIN3B	-0.0022305	31384
AC124017.1	-0.00223148	31385
AC010776.2	-0.0022323	31386
AL353593.2	-0.0022366	31387
AC002091.2	-0.00223753	31388
OLFML1	-0.00223842	31389
AP001630.1	-0.00223956	31390
AL449106.1	-0.00223964	31391
ZNF345	-0.00224029	31392
GPHA2	-0.0022421	31393
LINC01825	-0.00224303	31394
EOMES	-0.00224533	31395
NPFF	-0.0022454	31396
AC004921.1	-0.00224849	31397
AC138894.2	-0.0022488	31398
ELSPBP1	-0.00224934	31399
AC104031.1	-0.00224969	31400
AL139354.1	-0.00224993	31401
AC012507.3	-0.00225008	31402
AL359715.1	-0.00225351	31403
AL121987.2	-0.00225371	31404
AL451054.4	-0.00225464	31405
AC087565.2	-0.00225487	31406
AL008726.1	-0.00225782	31407
AC104809.1	-0.00225794	31408
AC007652.1	-0.00225892	31409
LINC01782	-0.00225985	31410
CERNA2	-0.00226027	31411
AC121334.4	-0.00226053	31412
AC211486.5	-0.00226083	31413
ATP2B2-IT1	-0.002261	31414
AL121888.2	-0.00226254	31415
ACP5	-0.0022628	31416
AC135050.1	-0.00226362	31417
LCN1	-0.00226364	31418
TRIML1	-0.00226792	31419
AC010494.1	-0.00226848	31420
AL449363.2	-0.00226972	31421
AL713923.1	-0.00226978	31422
AC115220.1	-0.00227199	31423
ITGAD	-0.00227382	31424
LOXL2	-0.00227397	31425
LINC01280	-0.00227417	31426
KRTAP10-4	-0.00227738	31427
AC097634.2	-0.00228091	31428
DUXB	-0.00228113	31429
AL118511.4	-0.00228233	31430
AL035078.1	-0.00228357	31431
IGKV1OR1-1	-0.00228419	31432
AC112211.1	-0.00228465	31433
AC093083.1	-0.00228537	31434
AL137186.2	-0.00228698	31435
MAT1A	-0.00228753	31436
AC015722.1	-0.00228788	31437
MYH2	-0.00228795	31438
AC064805.1	-0.00229168	31439
AC005774.2	-0.00229176	31440
OASL	-0.00229565	31441
AC007003.1	-0.00229736	31442
AC004801.4	-0.00229737	31443
LINC02135	-0.0023019	31444
SYT15	-0.00230556	31445
AC024579.1	-0.00230813	31446
AC024132.3	-0.00230925	31447
GKN1	-0.00230947	31448
SYCE3	-0.00231226	31449
AL359538.4	-0.00231393	31450
LINC01838	-0.00231428	31451
AC087683.2	-0.00232095	31452
LINC02052	-0.00232214	31453
AC067930.3	-0.0023259	31454
AC106864.1	-0.00232663	31455
LINC01956	-0.00232681	31456
AC011444.3	-0.00232681	31457
AGBL5-IT1	-0.00232964	31458
AC026347.1	-0.00233471	31459
SHMT1	-0.00233762	31460
IL6	-0.00233938	31461
AC006064.2	-0.00234038	31462
IL32	-0.00234046	31463
AL109976.1	-0.00234169	31464
FCGR2A	-0.00234172	31465
SPIN4-AS1	-0.00234221	31466
WASHC4	-0.00234257	31467
AC020655.1	-0.00234827	31468
LINC00374	-0.00234959	31469
C22orf42	-0.00235077	31470
NKX2-5	-0.00235122	31471
SYCN	-0.00235248	31472
AC123786.3	-0.00235282	31473
MAB21L3	-0.00235287	31474
AL008720.1	-0.00235406	31475
AL450384.1	-0.00235714	31476
AL731568.1	-0.00235919	31477
AC025475.2	-0.00235987	31478
AC091982.3	-0.00236165	31479
AL117332.1	-0.00236246	31480
BX664718.1	-0.00236612	31481
AC015878.2	-0.00236872	31482
CCL4	-0.00236995	31483
AC008752.2	-0.00237314	31484
AC092944.3	-0.00237727	31485
AC016769.6	-0.00237753	31486
AL583859.3	-0.00237755	31487
AL606469.1	-0.0023776	31488
AC004554.2	-0.00237801	31489
AC097358.2	-0.00237866	31490
FAM170A	-0.00237994	31491
LINC01069	-0.00238037	31492
AC036222.1	-0.00238064	31493
RNASE7	-0.00238358	31494
AL358332.1	-0.00238407	31495
RFPL4B	-0.00238485	31496
AC002480.1	-0.0023897	31497
FAM230H	-0.00239095	31498
AC012510.1	-0.00239099	31499
AC027228.2	-0.00239129	31500
TBCB	-0.00239183	31501
TRIM31	-0.00239348	31502
AP005900.1	-0.00239352	31503
AC009478.1	-0.00239359	31504
AC025774.1	-0.00239855	31505
AL513123.1	-0.00239895	31506
SALL4	-0.00240208	31507
AC005609.1	-0.00240611	31508
HIST1H2AL	-0.00240664	31509
AC023813.4	-0.00240956	31510
AC099791.4	-0.00241082	31511
AL590502.1	-0.0024141	31512
SEPTIN9-DT	-0.00241626	31513
LINC02513	-0.00241724	31514
LINC02401	-0.00241886	31515
U62317.3	-0.00242324	31516
SLC22A11	-0.00242477	31517
AL353770.3	-0.00242594	31518
AC084212.1	-0.00243078	31519
CAV3	-0.00243354	31520
AC062037.2	-0.00243407	31521
AC008914.1	-0.00243511	31522
CCL20	-0.00243706	31523
AC035139.2	-0.00243786	31524
SPATA31A6	-0.0024396	31525
AC068580.5	-0.00243978	31526
AL355096.1	-0.00244054	31527
AL355499.1	-0.00244178	31528
C9orf135-DT	-0.00244637	31529
TAS2R46	-0.00244728	31530
AC005550.1	-0.00244953	31531
SLCO1B3	-0.00244989	31532
AL121970.1	-0.0024533	31533
AC009682.1	-0.00245343	31534
AC105275.2	-0.00245351	31535
AL136359.1	-0.00245373	31536
AC104574.2	-0.00245414	31537
SPATA25	-0.00245452	31538
IRX5	-0.00245531	31539
SYDE1	-0.00245723	31540
AP002439.1	-0.00245788	31541
AL137781.1	-0.00245829	31542
CDRT8	-0.00246105	31543
MANCR	-0.00246223	31544
XCL1	-0.00246263	31545
AC006378.1	-0.00246416	31546
LINC02394	-0.0024673	31547
AC060234.1	-0.00246765	31548
AC097515.1	-0.00246938	31549
AC104634.2	-0.00247135	31550
FAS	-0.00247485	31551
AC135178.5	-0.00248068	31552
AC087277.2	-0.00248348	31553
AL590440.1	-0.00248412	31554
AC008667.3	-0.00249178	31555
CNNM3-DT	-0.00249291	31556
AL117378.1	-0.00249312	31557
SIGLEC10	-0.00249383	31558
LINC01627	-0.00249452	31559
CCDC80	-0.00249496	31560
CEP83-DT	-0.0025001	31561
AC083964.1	-0.00250068	31562
AC244093.4	-0.00250113	31563
LINC01068	-0.0025018	31564
OR12D2	-0.00250413	31565
GATA1	-0.00250504	31566
AC113349.1	-0.00250591	31567
ACRBP	-0.00250592	31568
DNASE2B	-0.00250602	31569
POU4F1	-0.0025072	31570
AC111149.2	-0.00250881	31571
AC027277.1	-0.00251126	31572
AC100778.4	-0.00251199	31573
AL355102.1	-0.00251229	31574
AC012668.2	-0.00251323	31575
AL136979.1	-0.00251599	31576
IL24	-0.00251612	31577
SALRNA2	-0.00251862	31578
AC226118.1	-0.00252023	31579
IAPP	-0.00252047	31580
AC026785.3	-0.00252216	31581
P2RY2	-0.0025225	31582
AL591686.1	-0.00252337	31583
AL117328.2	-0.00252462	31584
LINC01726	-0.0025247	31585
AC107958.2	-0.00252512	31586
ALAS2	-0.00252599	31587
RHPN1-AS1	-0.00253012	31588
GIMD1	-0.00253125	31589
AC107959.3	-0.00253463	31590
AC096861.2	-0.00253517	31591
AC005005.3	-0.00253577	31592
SLC39A12-AS1	-0.00253618	31593
AL356275.1	-0.00253731	31594
SMARCA5-AS1	-0.00253817	31595
AC093484.3	-0.00253902	31596
AL359771.1	-0.00254023	31597
AC090952.1	-0.00254305	31598
GSC	-0.00254565	31599
TONSL-AS1	-0.00255053	31600
AC092168.3	-0.00255161	31601
AC012291.2	-0.00255193	31602
AC079075.1	-0.00255369	31603
AC074351.1	-0.0025543	31604
LINC01729	-0.00255605	31605
AC106743.1	-0.00255608	31606
CEP44	-0.00255772	31607
POTEC	-0.00255925	31608
SRGAP3-AS4	-0.00256034	31609
AC000068.2	-0.00256125	31610
AC007952.2	-0.00256191	31611
AC105393.2	-0.00256544	31612
AL356417.2	-0.00256557	31613
GIMAP4	-0.00256689	31614
AC008555.1	-0.0025674	31615
AC025271.2	-0.00256819	31616
AC015908.3	-0.00256884	31617
PLPP1	-0.00256892	31618
DIAPH3-AS2	-0.00257029	31619
AL162586.1	-0.002571	31620
AC096637.2	-0.00257176	31621
LINC01874	-0.00257237	31622
AC116563.1	-0.00257285	31623
AC012625.1	-0.00257327	31624
PRODH2	-0.00257332	31625
AL132765.2	-0.00257346	31626
MMP7	-0.00257803	31627
AL355314.1	-0.00257842	31628
RUNX1	-0.00258018	31629
AC245427.1	-0.00258299	31630
LINC02819	-0.00258306	31631
HMGB4	-0.00258521	31632
AC005746.1	-0.00258526	31633
AC069547.2	-0.00258543	31634
ART5	-0.0025874	31635
SPDYE9P	-0.0025898	31636
AC025674.2	-0.00259027	31637
KRTAP19-8	-0.00259083	31638
LINC02568	-0.00259188	31639
AC009464.1	-0.00259345	31640
LINC01822	-0.00259348	31641
FAM9C	-0.00259373	31642
LINC02066	-0.00259484	31643
AC007952.4	-0.00259575	31644
BX255925.1	-0.00259956	31645
AC025271.4	-0.00259972	31646
AC100825.1	-0.00260271	31647
AC097532.1	-0.00260299	31648
AC098851.1	-0.00260358	31649
MRAP	-0.0026046	31650
AC093274.1	-0.00260716	31651
AC007952.7	-0.00260814	31652
PTOV1-AS2	-0.00260938	31653
LINC00458	-0.00260982	31654
AP003068.3	-0.00261093	31655
HLA-B	-0.00261333	31656
SOX3	-0.00261453	31657
BMPR1B-DT	-0.00261494	31658
AC011005.1	-0.00261564	31659
LINC01076	-0.00261978	31660
TBXT	-0.00262483	31661
ZNF492	-0.0026251	31662
MS4A1	-0.00262631	31663
AC004889.1	-0.00262948	31664
LIPT1	-0.0026307	31665
AC079030.1	-0.00263529	31666
CXCR2	-0.00263708	31667
COX4I2	-0.00263739	31668
LINC02637	-0.00264225	31669
FMC1	-0.00264793	31670
MS4A10	-0.0026507	31671
AC024132.1	-0.00265346	31672
AC022447.3	-0.00265373	31673
AC109517.1	-0.00265521	31674
NEUROG3	-0.00265663	31675
CT70	-0.00265913	31676
AL356019.1	-0.00266001	31677
AC097381.2	-0.00266006	31678
DMRTB1	-0.00266032	31679
AC008966.3	-0.00266107	31680
OVOL1-AS1	-0.00266352	31681
BX323043.1	-0.00266496	31682
AC091053.1	-0.00266755	31683
USP30-AS1	-0.00267059	31684
CPT2	-0.00267218	31685
CR2	-0.00267221	31686
AC018521.6	-0.00267289	31687
AL096870.6	-0.00267368	31688
AP002812.3	-0.0026755	31689
CDH26	-0.00267854	31690
LINC00221	-0.00267859	31691
AC020558.6	-0.00268101	31692
HM13-AS1	-0.00268143	31693
STX4	-0.00268267	31694
AL137025.1	-0.00268649	31695
AC012301.1	-0.00268727	31696
LINC01558	-0.00269024	31697
C10orf120	-0.00269112	31698
SLC2A2	-0.00269202	31699
AC022596.2	-0.00269365	31700
CHODL-AS1	-0.00270028	31701
FPGT	-0.00270075	31702
AC090970.1	-0.00270091	31703
AC016405.3	-0.00270112	31704
UGT2B15	-0.00270195	31705
ANO7	-0.00270391	31706
LINC02590	-0.00270431	31707
AC007387.2	-0.00270484	31708
AC090994.1	-0.00270577	31709
AC007342.5	-0.00270655	31710
AC007244.1	-0.00270727	31711
CATSPER3	-0.00270903	31712
AC087284.1	-0.00271271	31713
AL592078.1	-0.00271475	31714
AL390719.2	-0.00271733	31715
AC217774.1	-0.00272635	31716
AC024257.1	-0.00273204	31717
UNC93A	-0.0027374	31718
TNFRSF14-AS1	-0.0027421	31719
IGLV1-51	-0.00274275	31720
AL445465.2	-0.00274533	31721
AC108099.1	-0.00274845	31722
AC090826.3	-0.00274988	31723
AC106744.2	-0.00275008	31724
LINC02860	-0.00275053	31725
AL035448.1	-0.00275391	31726
AC131211.1	-0.00275493	31727
IL9R	-0.00275612	31728
AL391987.2	-0.00275873	31729
AC091057.3	-0.00275936	31730
FAM174C	-0.00276111	31731
AC011933.3	-0.00276381	31732
AL359711.2	-0.00276425	31733
AC008667.4	-0.00276427	31734
ATP11A-AS1	-0.00276835	31735
SCAMP2	-0.00277307	31736
AC034110.1	-0.00277313	31737
BX322557.2	-0.00277485	31738
ENAM	-0.00277613	31739
AL133304.1	-0.00278119	31740
HOXD10	-0.00278723	31741
AL049552.2	-0.00278904	31742
LINC02521	-0.00278914	31743
AC063919.2	-0.00279078	31744
FCRLA	-0.00279256	31745
UGT1A8	-0.00279736	31746
FCAMR	-0.00280066	31747
AC069277.1	-0.00280159	31748
PLVAP	-0.00280432	31749
LINC02180	-0.0028085	31750
AL512604.3	-0.00280907	31751
BRDT	-0.00280926	31752
AC095060.1	-0.00281206	31753
AC084211.1	-0.00281285	31754
AL450332.1	-0.00281388	31755
KRTAP21-1	-0.00281818	31756
LILRB2	-0.00281969	31757
AC114977.1	-0.00281972	31758
AADAC	-0.00282005	31759
AF127577.3	-0.00282068	31760
AL607028.1	-0.00282266	31761
FOXE3	-0.00282652	31762
NECTIN1-AS1	-0.00282723	31763
CFI	-0.00283011	31764
AC104506.1	-0.00283193	31765
AL645941.3	-0.00283308	31766
AC079466.1	-0.0028349	31767
AC092958.3	-0.00283543	31768
ALMS1-IT1	-0.00284075	31769
NSMCE4A	-0.00284625	31770
AC026304.1	-0.00285528	31771
AC007406.1	-0.00285675	31772
AC106738.1	-0.00285829	31773
CNNM3	-0.00285872	31774
LINC02522	-0.0028603	31775
ZNF678	-0.00286149	31776
AL121790.2	-0.00286354	31777
ADAT3	-0.00286541	31778
SPINK13	-0.0028698	31779
AL732314.6	-0.0028706	31780
AC007556.1	-0.00287069	31781
PLD4	-0.00287214	31782
AC004846.1	-0.00287239	31783
PGR	-0.00287356	31784
AC007546.1	-0.00287373	31785
AC060766.4	-0.00287587	31786
AC005307.1	-0.00287692	31787
OR6C76	-0.00287818	31788
AC100810.1	-0.00287884	31789
AC067838.1	-0.00288058	31790
AC008696.2	-0.00288239	31791
KRT15	-0.0028828	31792
BX546450.2	-0.00288454	31793
AC084706.1	-0.00288816	31794
AC012417.1	-0.00289233	31795
HSD17B3-AS1	-0.00289315	31796
FREM2-AS1	-0.00289479	31797
TAB2-AS1	-0.00289669	31798
PODXL	-0.00289976	31799
AC009121.2	-0.00289986	31800
KIR2DL4	-0.00290011	31801
AC008556.1	-0.00290081	31802
GAS1	-0.00290197	31803
PCOTH	-0.00290621	31804
TNKS2-AS1	-0.00290626	31805
AC103739.1	-0.00290648	31806
AC007879.5	-0.00290716	31807
CD44-AS1	-0.00290803	31808
CDCA8	-0.00291125	31809
LANCL1-AS1	-0.00291864	31810
CRYGB	-0.00292191	31811
XCL2	-0.00292219	31812
MIS18A-AS1	-0.00292322	31813
AC010503.1	-0.00292331	31814
C2CD4B	-0.00292622	31815
FAR1-IT1	-0.00292636	31816
TP53TG3	-0.00292636	31817
C22orf31	-0.00292693	31818
LINC00498	-0.00293025	31819
CCR8	-0.00293062	31820
LINC00850	-0.00293236	31821
LINC00709	-0.00293361	31822
HIST1H2AG	-0.00293395	31823
TRIM10	-0.00293431	31824
LINC01072	-0.00293447	31825
HIST1H1E	-0.00293537	31826
AC118658.1	-0.00293601	31827
AC098859.2	-0.00293699	31828
EBLN2	-0.00294092	31829
LINC02376	-0.0029428	31830
AP005717.1	-0.00294461	31831
DYNC1LI2	-0.00294581	31832
AL365181.2	-0.00294738	31833
AP000465.1	-0.0029484	31834
AC016907.2	-0.00294927	31835
PLEKHO2	-0.00294949	31836
IFI35	-0.0029499	31837
AC007513.1	-0.00295443	31838
MIR663AHG	-0.00295707	31839
OR1C1	-0.00295763	31840
TMEM220-AS1	-0.00295842	31841
AL365194.1	-0.00295892	31842
AC090004.2	-0.00295914	31843
AC021546.1	-0.00296026	31844
AL121574.1	-0.00296274	31845
AC008662.1	-0.002963	31846
ABCD3	-0.00296328	31847
AC009118.2	-0.00296597	31848
LINC00690	-0.00296697	31849
LTA	-0.00296746	31850
AL133232.1	-0.00297036	31851
LY75	-0.00297345	31852
OR10AD1	-0.00297477	31853
DDIT4L	-0.00297671	31854
AC093599.1	-0.00297966	31855
AL121581.2	-0.0029815	31856
RBMXL2	-0.00298252	31857
AC007952.5	-0.00298358	31858
AC010536.3	-0.00298499	31859
AP000424.1	-0.00298901	31860
ZNF735	-0.00298996	31861
AL132657.2	-0.00299134	31862
AC016405.2	-0.00299424	31863
AC106719.1	-0.00299708	31864
EN1	-0.00299848	31865
TXNL4B	-0.00299961	31866
LINC01290	-0.00300197	31867
AC004241.1	-0.00300374	31868
PRR23D2	-0.00300478	31869
AL136115.1	-0.0030098	31870
AC087463.2	-0.00301023	31871
AL513122.2	-0.00301035	31872
LINC02367	-0.00301089	31873
ITIH5	-0.00301174	31874
SSX3	-0.00301713	31875
AC089984.1	-0.00301919	31876
AC125603.2	-0.00301988	31877
KEAP1	-0.00302296	31878
OR10A2	-0.00302572	31879
AC027601.2	-0.00302592	31880
AL139081.1	-0.00302592	31881
AC009495.2	-0.00302622	31882
SIGLEC7	-0.00302722	31883
ZNF280A	-0.00302996	31884
AC132217.2	-0.00303058	31885
BX005040.3	-0.00303186	31886
HIST1H2AD	-0.0030322	31887
PSTPIP1	-0.00303221	31888
AC093791.1	-0.0030323	31889
AC093422.2	-0.00303333	31890
AL031432.1	-0.00303475	31891
EPOR	-0.00303821	31892
TMEM225B	-0.0030392	31893
LTF	-0.00304062	31894
RRS1-AS1	-0.00304151	31895
AC074194.1	-0.00304491	31896
AC026355.3	-0.00304615	31897
AL451042.1	-0.0030463	31898
AC022784.1	-0.00304765	31899
AC105020.6	-0.00304781	31900
AC012313.8	-0.00304924	31901
CASQ2	-0.00305055	31902
AC026726.1	-0.00305223	31903
IL2RG	-0.00306227	31904
AL022313.2	-0.00306269	31905
AGTR1	-0.00306322	31906
AC004528.2	-0.00306391	31907
AL513314.2	-0.00306486	31908
KLF7	-0.00306495	31909
STX11	-0.00306667	31910
MOS	-0.00306816	31911
SHISA3	-0.00307226	31912
LINC01794	-0.00307237	31913
AC117435.1	-0.00307264	31914
AC022613.2	-0.00307282	31915
HAND2	-0.00307399	31916
HOTAIR	-0.00307399	31917
HOXA11-AS	-0.00307399	31918
AC108134.3	-0.00307705	31919
THSD1	-0.00307738	31920
AC019257.1	-0.0030777	31921
HPSE2	-0.00307939	31922
AC093072.1	-0.00308128	31923
MT1A	-0.00308154	31924
AC108693.2	-0.00308303	31925
U51244.1	-0.00309145	31926
AC137761.1	-0.00309265	31927
AP001029.1	-0.00309349	31928
AP001085.1	-0.0030939	31929
AL031846.2	-0.00309412	31930
AC007193.1	-0.00309446	31931
AC034229.2	-0.00309649	31932
AL591721.1	-0.00310093	31933
AP001458.1	-0.00310147	31934
AL110505.1	-0.00310326	31935
F8A3	-0.00310336	31936
AC106875.2	-0.00310435	31937
CCL16	-0.00310638	31938
U62317.4	-0.00310642	31939
AL583810.2	-0.00310662	31940
AP001266.1	-0.00310827	31941
AL132655.2	-0.00311165	31942
DTX3L	-0.00311204	31943
AC092958.2	-0.00311452	31944
SNX20	-0.00311524	31945
HORMAD2	-0.00311598	31946
OR5AS1	-0.00311652	31947
AP001059.1	-0.00311866	31948
TEAD3	-0.00311881	31949
CIRBP-AS1	-0.00312373	31950
AP003306.1	-0.00312698	31951
LINC02256	-0.00312815	31952
CCDC102A	-0.00312943	31953
AC048382.5	-0.00313004	31954
ERP27	-0.00313332	31955
TNF	-0.00313479	31956
LGALS2	-0.003135	31957
AL353789.1	-0.00313759	31958
AC097518.1	-0.0031382	31959
AC040169.4	-0.00313859	31960
LINC02810	-0.00313919	31961
LDHD	-0.00313928	31962
PFN3	-0.00314134	31963
AC005674.1	-0.00314167	31964
AC025465.2	-0.00314259	31965
CSTL1	-0.00314314	31966
OLFML2B	-0.00314585	31967
AL954642.1	-0.00314623	31968
HIST1H2BH	-0.00314754	31969
AL512357.2	-0.00314977	31970
LINC00557	-0.00314977	31971
AC083805.2	-0.00315174	31972
CLEC12A-AS1	-0.00315175	31973
HEBP1	-0.0031567	31974
AGER	-0.00316007	31975
AL445183.2	-0.00316213	31976
MINDY4B	-0.00316214	31977
LNCPRESS1	-0.00316292	31978
MGAM	-0.00316315	31979
AC106875.1	-0.00316318	31980
AC079763.1	-0.00316389	31981
AC011473.3	-0.00316914	31982
AC245519.2	-0.0031695	31983
PSG5	-0.00316998	31984
CMKLR1	-0.00317005	31985
AC099563.2	-0.0031739	31986
OR51B5	-0.0031774	31987
ARSH	-0.0031791	31988
AL034351.3	-0.00317969	31989
AC004771.3	-0.00318088	31990
AP001189.1	-0.00318457	31991
CYBB	-0.00318466	31992
OR13G1	-0.00319112	31993
AC090772.3	-0.00319339	31994
PARP15	-0.00319479	31995
CXXC5-AS1	-0.00319517	31996
AC090503.1	-0.00319649	31997
MLIP-IT1	-0.00319846	31998
PNPT1	-0.00320036	31999
PPP1R3B	-0.00320197	32000
FNTB	-0.00320245	32001
AC091027.2	-0.00320273	32002
AL121823.1	-0.00320354	32003
AC007391.1	-0.00320565	32004
AC092580.2	-0.00320739	32005
SERPINA12	-0.00320819	32006
AC079171.1	-0.00320835	32007
AL157688.1	-0.00321026	32008
AC130710.1	-0.00321075	32009
AC009120.5	-0.00321282	32010
IGLC3	-0.00321373	32011
PIH1D3	-0.00321924	32012
AL162458.1	-0.00322079	32013
AL157400.4	-0.00322551	32014
TM4SF5	-0.00322947	32015
SH3GLB2	-0.0032313	32016
FAM83A-AS1	-0.00323254	32017
RBM47	-0.00323469	32018
AC108462.1	-0.00323476	32019
CNTFR-AS1	-0.00323582	32020
AC131097.3	-0.00324004	32021
LINC00165	-0.00324082	32022
AC099524.1	-0.00324235	32023
AC007952.8	-0.00324314	32024
FP236383.5	-0.00324319	32025
LGALS4	-0.00324657	32026
AC016682.1	-0.00324671	32027
CEP97	-0.00324869	32028
SULT1C2	-0.00324973	32029
SENCR	-0.00324981	32030
AC109322.1	-0.00325116	32031
AC018545.1	-0.00325135	32032
LINC01127	-0.00325429	32033
AL391056.1	-0.00325632	32034
SLC35G6	-0.00325656	32035
LINC01686	-0.00325764	32036
AP002833.2	-0.00325813	32037
BATF	-0.00325869	32038
SRY	-0.00326156	32039
AC013356.2	-0.00326555	32040
LINC02509	-0.00326871	32041
AL022726.1	-0.00326874	32042
AP001109.1	-0.00327109	32043
AC019254.1	-0.00327267	32044
NRIP2	-0.00327301	32045
AL591504.2	-0.00327319	32046
AC144652.1	-0.00327622	32047
SNAP23	-0.00327676	32048
AC105328.1	-0.00327938	32049
AC117498.1	-0.00328044	32050
LINC00606	-0.0032805	32051
AC007431.1	-0.00328073	32052
NUDT8	-0.00328248	32053
ABI3	-0.00328604	32054
AC073023.1	-0.00328808	32055
TNMD	-0.00328857	32056
AC069368.2	-0.00328967	32057
TM4SF19	-0.00328972	32058
SGCA	-0.00329451	32059
AC009704.3	-0.00329901	32060
KRT35	-0.00330164	32061
MCM3	-0.00330275	32062
Z95624.1	-0.00330359	32063
AC097382.1	-0.00330711	32064
AC015982.2	-0.00330729	32065
AC100836.1	-0.00330958	32066
ANXA8	-0.00331296	32067
AC093772.1	-0.00331524	32068
AP005062.1	-0.00331647	32069
HIST1H4A	-0.00331647	32070
TEX13D	-0.00331652	32071
GSDMC	-0.00331675	32072
AC027306.1	-0.00331818	32073
GPR65	-0.00332013	32074
AC012445.1	-0.00332896	32075
TTC27	-0.0033294	32076
NPBWR2	-0.00332989	32077
TAS2R5	-0.00333067	32078
HTR3D	-0.00333238	32079
OR52N4	-0.00333258	32080
LINC00477	-0.0033337	32081
AC006064.3	-0.00333693	32082
AL161851.1	-0.00333811	32083
ZNRF3-AS1	-0.00333814	32084
AC011591.1	-0.00333965	32085
AL136361.1	-0.00334063	32086
AC096540.1	-0.00334326	32087
PARP14	-0.00334734	32088
AC015908.2	-0.00334937	32089
NCBP2L	-0.0033556	32090
AC096675.1	-0.00335697	32091
SLC9A3	-0.00336051	32092
Z82249.1	-0.00336237	32093
SIX3	-0.00336382	32094
AL360219.1	-0.00336644	32095
CFAP73	-0.00337151	32096
AC005050.3	-0.00337285	32097
AC004637.1	-0.00337484	32098
ARHGDIB	-0.0033757	32099
SERPINB13	-0.00337607	32100
AC141586.2	-0.00337654	32101
AL135744.1	-0.0033779	32102
OR2A42	-0.00337792	32103
EPHA2	-0.00338377	32104
SWSAP1	-0.00338667	32105
AC011008.1	-0.00338847	32106
LINC02756	-0.00338882	32107
EVPL	-0.00338958	32108
CLDN9	-0.00339032	32109
ZNF691	-0.00339144	32110
AC007529.2	-0.0033923	32111
LINC02428	-0.00339315	32112
AL592166.1	-0.00339382	32113
CALHM4	-0.00339438	32114
AL356417.3	-0.00339478	32115
AL161781.2	-0.00339485	32116
AC005162.1	-0.00339581	32117
AC019294.3	-0.0033959	32118
LINC00189	-0.0033964	32119
AP001972.1	-0.00339844	32120
AL353660.1	-0.00339877	32121
GSTM1	-0.00340384	32122
AL450344.2	-0.00340642	32123
ART4	-0.00340763	32124
AP000532.2	-0.0034104	32125
AL035443.1	-0.00341061	32126
AC128709.2	-0.00341336	32127
AC007652.3	-0.00341452	32128
AC009318.4	-0.00341528	32129
CXCL1	-0.003417	32130
COL1A2	-0.00341891	32131
AL353612.1	-0.00342523	32132
AL449043.1	-0.00342636	32133
AC012184.3	-0.00342707	32134
HIST1H2AK	-0.00342757	32135
AC018558.1	-0.00342863	32136
HOMER3-AS1	-0.0034297	32137
AL136309.2	-0.00343092	32138
DAZAP1	-0.00343432	32139
AC083795.2	-0.00343532	32140
CCL14	-0.00343853	32141
LINC00492	-0.00343854	32142
AC008467.1	-0.00343865	32143
DDX53	-0.00343867	32144
SPINK14	-0.00344014	32145
AL158832.1	-0.00344134	32146
AL359511.3	-0.00344212	32147
LINC02344	-0.00344215	32148
LINC02490	-0.00344272	32149
IGBP1-AS2	-0.00344304	32150
NOS3	-0.00344513	32151
AC098679.1	-0.00344551	32152
FAM160A1-DT	-0.0034462	32153
TNNT3	-0.00344988	32154
TBX3	-0.00345061	32155
AC063923.2	-0.00345298	32156
LINC02002	-0.00345697	32157
AL591022.1	-0.00346147	32158
AC023983.2	-0.00346185	32159
KANSL1-AS1	-0.0034672	32160
LINC00235	-0.0034685	32161
LINC00845	-0.00347188	32162
AC040934.1	-0.00347264	32163
AL512408.1	-0.00347293	32164
AL161757.4	-0.00347505	32165
OTOL1	-0.00348078	32166
TIFAB	-0.00348132	32167
TDRKH-AS1	-0.00348316	32168
AL357315.1	-0.00348388	32169
GOLGA8Q	-0.0034854	32170
AC009108.3	-0.00348639	32171
AC024619.3	-0.00348848	32172
IGKV1D-8	-0.00348907	32173
MGAT4D	-0.00348923	32174
AC108752.1	-0.00348986	32175
AC136431.1	-0.00349279	32176
AC022182.2	-0.00349382	32177
NPC1L1	-0.00349641	32178
LINC01426	-0.00349699	32179
DDAH2	-0.00349914	32180
AC055720.1	-0.00349983	32181
VEGFC	-0.00350017	32182
TRDV2	-0.00350145	32183
AP000820.1	-0.00350157	32184
ACSM5	-0.00350319	32185
KCNAB1-AS2	-0.00350453	32186
AL357052.1	-0.00350535	32187
CPA6	-0.00350874	32188
OR4C3	-0.00350889	32189
TNFAIP8L2	-0.00350961	32190
TRIM21	-0.00351494	32191
AC087749.1	-0.003516	32192
AL031775.2	-0.00351616	32193
AC051619.11	-0.00351705	32194
GPR142	-0.0035226	32195
AC244093.3	-0.00352583	32196
AC110741.1	-0.00352635	32197
LINC01342	-0.0035271	32198
LINC01979	-0.0035286	32199
LINC02097	-0.00353121	32200
AL355538.1	-0.00353173	32201
OR7A10	-0.00353645	32202
AP002761.3	-0.00353689	32203
MRC1	-0.00353726	32204
AC008056.3	-0.00353853	32205
AL139254.3	-0.00354005	32206
AC009410.1	-0.00354089	32207
AC097382.3	-0.00354586	32208
ANP32A	-0.00354937	32209
AC008741.1	-0.00354971	32210
AC106786.2	-0.00355496	32211
LINC01764	-0.00355975	32212
ERVFRD-1	-0.00356194	32213
WDR86-AS1	-0.00356273	32214
CACNA1C-IT1	-0.00356321	32215
AC010999.2	-0.00356446	32216
OVCA2	-0.0035648	32217
PBXIP1	-0.00356529	32218
AL078604.2	-0.00356817	32219
AC002407.1	-0.0035701	32220
AC121333.1	-0.00357105	32221
AC005618.2	-0.00357114	32222
AL354936.1	-0.0035717	32223
AC005914.1	-0.00357197	32224
AC021701.1	-0.0035733	32225
XCR1	-0.00357418	32226
AC009318.1	-0.00357817	32227
AC013553.4	-0.00357998	32228
AC009396.2	-0.00358007	32229
AC009686.2	-0.00358163	32230
HIST1H2BN	-0.0035826	32231
CSAG3	-0.00358764	32232
IGSF11-AS1	-0.003588	32233
AC025265.2	-0.00358845	32234
AC008588.1	-0.00358922	32235
PALD1	-0.0035893	32236
PTK6	-0.00359137	32237
ACCSL	-0.00359587	32238
AC009336.1	-0.00360427	32239
AC053503.4	-0.00360808	32240
AC013436.1	-0.00361093	32241
XIRP1	-0.00361343	32242
KBTBD13	-0.00361529	32243
AC010536.2	-0.00361682	32244
AC087468.2	-0.0036171	32245
LBX2	-0.00361908	32246
HP	-0.00361964	32247
ARAP1-AS2	-0.00361976	32248
HEBP2	-0.00362104	32249
AC068726.1	-0.00362287	32250
CHIT1	-0.00362461	32251
C4orf19	-0.00362633	32252
VAMP5	-0.00362887	32253
LINC01053	-0.00362903	32254
AC010503.4	-0.00363094	32255
CXorf49	-0.0036354	32256
KRT83	-0.00364143	32257
AC104662.1	-0.00364322	32258
TLR3	-0.00364342	32259
AC008735.2	-0.00364637	32260
WASHC5-AS1	-0.00364759	32261
AL136040.1	-0.00364832	32262
AL035420.2	-0.00365848	32263
AC010255.1	-0.00366178	32264
AC004263.1	-0.0036651	32265
AL132799.1	-0.00366727	32266
KRT23	-0.00366796	32267
AC091564.2	-0.00366818	32268
AL590989.1	-0.00366855	32269
AC092301.1	-0.00366977	32270
OR52K2	-0.00367085	32271
AL136309.3	-0.00367615	32272
RUSC1-AS1	-0.00367663	32273
LINC02844	-0.00367709	32274
AC093110.1	-0.0036829	32275
SIM1	-0.00368493	32276
CR392000.2	-0.00368519	32277
AC010737.1	-0.00369056	32278
RAX	-0.00369068	32279
AC084880.2	-0.00369134	32280
ERCC6L	-0.00369468	32281
DHRS9	-0.0036947	32282
SYNE1-AS1	-0.00369554	32283
AC131956.3	-0.00369587	32284
RASSF10	-0.00369649	32285
OR2V1	-0.00369845	32286
LINC00397	-0.00370073	32287
PTPRJ-AS1	-0.00370185	32288
AC009563.1	-0.00370496	32289
AC020611.2	-0.00370962	32290
AC092118.1	-0.00371196	32291
AMY1A	-0.00371228	32292
AC068898.1	-0.00371938	32293
MUC5B-AS1	-0.00371943	32294
Z82198.2	-0.00372093	32295
HIST1H2BG	-0.00372107	32296
SLC44A4	-0.00372423	32297
SMTN	-0.00372576	32298
AC002511.2	-0.00372735	32299
AL139106.1	-0.00373078	32300
GJA8	-0.00373251	32301
LINC01780	-0.00373449	32302
FAM240B	-0.00373603	32303
CTSW	-0.00373975	32304
AC091564.4	-0.00374082	32305
AC122138.1	-0.00374193	32306
AL357833.1	-0.00374273	32307
CCDC15-DT	-0.003743	32308
Z97056.1	-0.00374902	32309
AC026458.2	-0.00375178	32310
AC005220.1	-0.00375391	32311
AC026801.2	-0.0037572	32312
TMEM189	-0.00375935	32313
LINC02179	-0.00376006	32314
AC023442.2	-0.00376088	32315
AC136424.2	-0.00376466	32316
SERPINE3	-0.0037647	32317
AC020913.1	-0.00377353	32318
FP671120.7	-0.0037762	32319
ZNF765	-0.00377741	32320
LINC02290	-0.00378012	32321
MAPKAPK3	-0.0037803	32322
AL034550.1	-0.00378445	32323
LINC02786	-0.00378678	32324
AC103739.2	-0.0037872	32325
N6AMT1	-0.00378977	32326
ID2-AS1	-0.00379009	32327
AL135790.1	-0.00379027	32328
AC008875.1	-0.00379072	32329
AL359979.1	-0.00379191	32330
DM1-AS	-0.00380042	32331
AC087498.1	-0.00380119	32332
AC098484.4	-0.00380154	32333
LINC01797	-0.00380412	32334
NPIPB9	-0.00380414	32335
AC090510.1	-0.00380554	32336
AC104564.3	-0.00380717	32337
HTRA3	-0.00380759	32338
PRDX1	-0.00381872	32339
AL121936.1	-0.00381946	32340
AC016773.1	-0.00382671	32341
AL450344.1	-0.00382923	32342
AC237221.1	-0.00383724	32343
LRRC3C	-0.00383927	32344
LINC00638	-0.00384028	32345
AC008738.4	-0.00384033	32346
AC097065.2	-0.00384117	32347
AC110296.1	-0.00384826	32348
ADH4	-0.00385269	32349
AC068254.1	-0.00385689	32350
AC091133.1	-0.00385837	32351
LINC01100	-0.00386053	32352
C1GALT1C1L	-0.00386103	32353
ODAM	-0.00386194	32354
AC099681.2	-0.00386238	32355
C6orf52	-0.00386275	32356
LRRC2-AS1	-0.00386322	32357
AC000124.1	-0.00386361	32358
LRRC32	-0.00386569	32359
AC012533.1	-0.00386705	32360
ARHGAP30	-0.00387022	32361
PCK1	-0.00387239	32362
AC004870.3	-0.00387447	32363
AC019127.1	-0.00387862	32364
AC239799.1	-0.00388229	32365
FAM218A	-0.00388637	32366
AL353801.2	-0.00388725	32367
AC025287.3	-0.00388986	32368
AC025811.1	-0.00389004	32369
AC116345.3	-0.00389145	32370
LINC01795	-0.00389694	32371
AC098679.6	-0.00389859	32372
LINC00437	-0.00389904	32373
C1orf210	-0.0039009	32374
AC092839.2	-0.00390229	32375
ANXA5	-0.00390268	32376
LINC02748	-0.00390285	32377
AC104237.1	-0.00390601	32378
THRA1/BTR	-0.00390661	32379
AC027097.1	-0.00390669	32380
LINC02549	-0.0039067	32381
AC078889.1	-0.00390939	32382
AC007879.4	-0.00391068	32383
AP001469.1	-0.00391326	32384
ZNF561-AS1	-0.00391328	32385
DNM3OS	-0.00391335	32386
LINC01752	-0.00391477	32387
HCG22	-0.00392027	32388
S100A8	-0.00392234	32389
FBXO32	-0.0039229	32390
AC084824.3	-0.00392406	32391
AC011495.3	-0.00392415	32392
AC146507.3	-0.0039258	32393
AC022239.2	-0.00393034	32394
LINC01596	-0.00393142	32395
C3AR1	-0.00393174	32396
AL353708.3	-0.00393555	32397
RIMBP3C	-0.0039389	32398
LYG1	-0.00393952	32399
BNC1	-0.0039403	32400
MIR1302-2HG	-0.00394635	32401
TMEM92-AS1	-0.00395007	32402
IGF2	-0.00395474	32403
TGFB3-AS1	-0.00395627	32404
AC008080.4	-0.00395978	32405
AP000290.1	-0.00396211	32406
AC073140.2	-0.00396328	32407
CBX8	-0.00396346	32408
WFDC8	-0.00396577	32409
ITLN1	-0.00397162	32410
PEAR1	-0.00397207	32411
IRAK3	-0.00397256	32412
Z92544.1	-0.00397759	32413
AC134775.1	-0.00398086	32414
AL391422.2	-0.00398215	32415
APOL4	-0.00398215	32416
AL136140.1	-0.00398545	32417
CPS1-IT1	-0.00398942	32418
SPINK1	-0.00398945	32419
AP002754.2	-0.00398946	32420
AC133528.1	-0.00399086	32421
AL604028.1	-0.00399381	32422
AL359555.4	-0.00399403	32423
OMD	-0.00400015	32424
AC004771.2	-0.0040004	32425
ERF	-0.00400193	32426
AC026358.1	-0.00400709	32427
OR10A3	-0.00400757	32428
AC012500.1	-0.00400759	32429
ATP4B	-0.00400771	32430
CD1E	-0.00401167	32431
TTTY13	-0.00401245	32432
FCER1A	-0.0040144	32433
AC068385.1	-0.00401589	32434
AC105940.1	-0.00401796	32435
AC005041.4	-0.00402099	32436
LINC02284	-0.00402679	32437
AC024132.2	-0.00403185	32438
C1orf137	-0.00403292	32439
CCDC70	-0.00403539	32440
SLC5A9	-0.00403657	32441
GOLGA8J	-0.00403665	32442
AL161630.1	-0.00403768	32443
AC053503.2	-0.00403979	32444
SLFN5	-0.00404086	32445
AP002807.1	-0.00404314	32446
AC107057.1	-0.00404422	32447
IFI27L2	-0.00404486	32448
LINC02381	-0.00404558	32449
AL117379.1	-0.00404681	32450
AC092115.3	-0.00405267	32451
FAM187B	-0.00405444	32452
TAB3-AS2	-0.00405713	32453
AL606534.1	-0.00405912	32454
AL590609.3	-0.00406071	32455
POU4F3	-0.00406085	32456
ANKRD60	-0.00406357	32457
LINC01254	-0.00406561	32458
AL122008.3	-0.00407009	32459
MYLK2	-0.00407052	32460
USP31	-0.00407104	32461
AC130456.3	-0.00407553	32462
AL031123.5	-0.00407614	32463
AC004875.1	-0.00407719	32464
LINC02620	-0.00408133	32465
AC002386.1	-0.00408338	32466
PCDHGB1	-0.00408589	32467
TMPO-AS1	-0.00408757	32468
SMO	-0.00408956	32469
AC105206.1	-0.00409363	32470
OVCH2	-0.00409673	32471
AC010240.3	-0.00409849	32472
APOBEC3G	-0.00410128	32473
AC136612.1	-0.00410185	32474
AC062037.3	-0.00410749	32475
LINC02719	-0.0041097	32476
CXCL6	-0.00411149	32477
ZNF793-AS1	-0.00411189	32478
AC090510.4	-0.00411384	32479
AC007485.1	-0.00411424	32480
AC096708.3	-0.00411755	32481
ZNF174	-0.00411881	32482
AL583829.1	-0.00411992	32483
LINC00992	-0.0041228	32484
HOXA-AS2	-0.00412558	32485
LINC02733	-0.00413384	32486
AC104590.1	-0.00413536	32487
NAV2-AS5	-0.00413566	32488
AL136366.1	-0.00413598	32489
TLR10	-0.00413749	32490
AC040977.1	-0.0041375	32491
TBX18-AS1	-0.00413797	32492
LINC01150	-0.00414024	32493
LINC02053	-0.00414403	32494
AL022170.1	-0.00414733	32495
SAMD11	-0.00415196	32496
AC010997.5	-0.00415942	32497
OR2A5	-0.00416476	32498
AL354928.1	-0.00416541	32499
AC021236.1	-0.00416683	32500
AC021517.1	-0.00416698	32501
AC023824.3	-0.00416753	32502
AC124861.1	-0.00416888	32503
AL359095.1	-0.00417182	32504
TTTY4C	-0.00417186	32505
MUC15	-0.00417313	32506
AC093895.1	-0.00417467	32507
MS4A4A	-0.00417726	32508
ANTXRL	-0.0041775	32509
AC114498.1	-0.00417918	32510
AC067930.2	-0.00417937	32511
MSX2	-0.00417962	32512
AL772337.2	-0.00418074	32513
TLR1	-0.00418151	32514
AC108066.1	-0.00418471	32515
IFT74-AS1	-0.00418538	32516
LINC01813	-0.00418897	32517
PCDHGB5	-0.00418984	32518
AC010378.2	-0.00419162	32519
MCCC1-AS1	-0.00419525	32520
CCL11	-0.004198	32521
AC090103.1	-0.00419996	32522
ZRANB2-AS2	-0.00420186	32523
AC108681.1	-0.00420547	32524
AC090246.1	-0.00421022	32525
AC011396.1	-0.00421221	32526
JPT2	-0.004218	32527
IGFL1	-0.00421964	32528
AL079301.1	-0.00422085	32529
AL121906.1	-0.00422185	32530
AIFM1	-0.00422432	32531
C10orf71	-0.00422909	32532
IGFLR1	-0.00423012	32533
LUARIS	-0.00423079	32534
LINC01743	-0.00423086	32535
AC024730.1	-0.00423203	32536
AL031121.3	-0.00423311	32537
LINC02242	-0.00423516	32538
AC105219.2	-0.004238	32539
AC253536.6	-0.00423925	32540
AC003985.1	-0.00423983	32541
CR936218.1	-0.00424254	32542
AL023584.1	-0.0042502	32543
DPPA3	-0.00426211	32544
AC020907.4	-0.00426359	32545
AP003973.2	-0.00426389	32546
AC117522.2	-0.00426479	32547
FARP2	-0.00426493	32548
ATP1A4	-0.00426841	32549
OR10H3	-0.00427035	32550
LINC02402	-0.00427044	32551
SMIM2-IT1	-0.00427049	32552
AC012150.1	-0.00427116	32553
AC087273.2	-0.00427135	32554
SLAMF7	-0.00427269	32555
AC051619.8	-0.00427584	32556
AC100801.2	-0.00427637	32557
TEX33	-0.00427948	32558
AC117490.2	-0.00428146	32559
AL935212.1	-0.00428557	32560
AC019080.4	-0.0042875	32561
SUCLG2-AS1	-0.00428985	32562
DAPP1	-0.00429349	32563
PGAM2	-0.00430127	32564
AL355102.4	-0.00430185	32565
BHLHA15	-0.00430468	32566
AC104211.4	-0.00430796	32567
IL4R	-0.00430818	32568
AP000926.2	-0.00430973	32569
EMILIN1	-0.00431123	32570
KRT17	-0.00431303	32571
TNFRSF10C	-0.00431336	32572
ARHGEF15	-0.00431344	32573
AC207130.1	-0.00431625	32574
DERA	-0.00431709	32575
NXPE1	-0.00431746	32576
AC022001.2	-0.0043221	32577
CARD8-AS1	-0.00432579	32578
AL035404.2	-0.00432635	32579
AL355816.1	-0.00432694	32580
HLA-G	-0.00432867	32581
AP000289.1	-0.00432965	32582
UBE2E1-AS1	-0.00433045	32583
CCT8L2	-0.00433591	32584
AC022079.1	-0.00433835	32585
AC002310.1	-0.00434005	32586
OR1K1	-0.00434515	32587
AC055764.1	-0.00434777	32588
AL161851.2	-0.00435067	32589
AC010285.1	-0.00435349	32590
C1orf122	-0.00436102	32591
AC017099.2	-0.00436284	32592
AC020910.2	-0.00436303	32593
AL356218.2	-0.00437114	32594
AC027682.5	-0.00437272	32595
BX322234.2	-0.00437508	32596
AL139351.1	-0.00437628	32597
ODF3L2	-0.00437693	32598
AC099541.2	-0.00437838	32599
AC092140.2	-0.00438361	32600
AC005552.1	-0.00438407	32601
LINC01763	-0.00438655	32602
LINC01564	-0.00438688	32603
SALL3	-0.00438827	32604
S100G	-0.00438999	32605
AC090365.1	-0.00439383	32606
NCF4-AS1	-0.0043954	32607
AC016727.3	-0.004396	32608
TPO	-0.00439705	32609
AC012363.1	-0.00439708	32610
AL590727.1	-0.00439991	32611
AL133467.1	-0.00440395	32612
AC007598.1	-0.0044041	32613
TSSK2	-0.00440543	32614
CLDN14	-0.00440743	32615
LINC00278	-0.00440972	32616
AC079322.1	-0.00441223	32617
LINC01255	-0.00441626	32618
CD33	-0.00441753	32619
WNT5A-AS1	-0.00442603	32620
AC010307.4	-0.00442927	32621
TRBV7-6	-0.00443143	32622
AL390061.1	-0.00443319	32623
AL161663.2	-0.00443568	32624
GATA3-AS1	-0.00443612	32625
AC008760.2	-0.0044363	32626
CASS4	-0.00443718	32627
LINC02621	-0.00443731	32628
AC092171.2	-0.00443788	32629
AP003065.2	-0.0044406	32630
AC104971.2	-0.00444069	32631
AC005618.4	-0.00444098	32632
AL391497.1	-0.00444431	32633
TRPV1	-0.00444585	32634
ODF3	-0.00444917	32635
AC087273.1	-0.00444963	32636
AC005096.1	-0.00445359	32637
TLR6	-0.00445369	32638
SERPINA3	-0.00445634	32639
AC022509.1	-0.00446074	32640
AC079331.3	-0.00447992	32641
AC007182.1	-0.00448461	32642
LGALS12	-0.00448462	32643
AC021055.1	-0.00448546	32644
AC005538.3	-0.00448699	32645
AL355994.3	-0.00449322	32646
AC020934.2	-0.00449678	32647
SLC51B	-0.00449707	32648
AC022441.1	-0.00449827	32649
PNRC1	-0.0045001	32650
LINC00324	-0.00450257	32651
AL138831.2	-0.00450324	32652
AC064801.1	-0.0045085	32653
AC018616.1	-0.00450972	32654
C22orf34	-0.00451225	32655
AC068389.2	-0.00451361	32656
SKAP1-AS1	-0.0045165	32657
AC093904.4	-0.00451694	32658
IL17F	-0.00452356	32659
AL392024.1	-0.00452565	32660
FAM243B	-0.00452896	32661
ODF3B	-0.00453011	32662
AC078842.2	-0.00453319	32663
AC079329.1	-0.00453354	32664
TRGJP	-0.00453765	32665
RNF151	-0.00454201	32666
SEMG2	-0.00454202	32667
AC008543.3	-0.00454299	32668
LIMS1-AS1	-0.0045471	32669
AL450043.1	-0.00454826	32670
CD37	-0.00455182	32671
LINC01097	-0.00455311	32672
CD180	-0.00455328	32673
NTF4	-0.00455329	32674
CTAG2	-0.00455395	32675
AC007179.2	-0.00455405	32676
THTPA	-0.0045588	32677
AC098656.1	-0.00456117	32678
LINC01935	-0.00456244	32679
ZNRF3	-0.00456447	32680
AC008875.2	-0.00456533	32681
TNFRSF10A	-0.00456879	32682
KRI1	-0.00457036	32683
CEBPE	-0.00457307	32684
LINC01785	-0.00457397	32685
POMT2	-0.00457406	32686
PIK3AP1	-0.00457438	32687
FAM47A	-0.00457959	32688
KCNK16	-0.00458515	32689
VNN3	-0.00459046	32690
AC106053.1	-0.00459145	32691
CCL3	-0.0045935	32692
AL646090.2	-0.00460442	32693
AC063944.3	-0.00460574	32694
AL161797.1	-0.00460819	32695
SIRPB1	-0.00460887	32696
AC009962.1	-0.00461764	32697
AL157871.1	-0.00462102	32698
LRAT	-0.00462158	32699
AC011853.2	-0.00462353	32700
AC004408.1	-0.004625	32701
AC093151.2	-0.00462567	32702
CTBS	-0.00462948	32703
AL031770.1	-0.00462967	32704
AC137056.1	-0.00463239	32705
AC090515.2	-0.00463337	32706
GBP1	-0.00463345	32707
ZNF750	-0.00463491	32708
AL021393.1	-0.00463646	32709
IGLVIVOR22-1	-0.00463687	32710
AC092747.1	-0.00463809	32711
AL590226.1	-0.00464104	32712
TNFRSF17	-0.0046413	32713
AL096869.1	-0.00464161	32714
AL355361.1	-0.00464297	32715
AC091132.1	-0.00464528	32716
CFAP44-AS1	-0.00464722	32717
AC022039.1	-0.0046499	32718
AC015468.3	-0.00465066	32719
LINC02229	-0.0046518	32720
AC034238.1	-0.00465299	32721
AL161431.1	-0.00465677	32722
AC005863.1	-0.00466067	32723
AC021660.2	-0.00466134	32724
RPS9	-0.00467116	32725
LINC01995	-0.00467213	32726
AL109924.2	-0.00467309	32727
TPSD1	-0.00467488	32728
AC104561.1	-0.00468764	32729
LINC02362	-0.00468782	32730
AC006449.3	-0.00468897	32731
AC010457.1	-0.00469115	32732
AL132709.8	-0.00469116	32733
TFAP2B	-0.00469437	32734
CATIP-AS1	-0.00469876	32735
AMOT	-0.00470073	32736
AC110769.1	-0.00470457	32737
AC079031.2	-0.00470525	32738
AC010136.1	-0.00470577	32739
AC000065.2	-0.00470745	32740
AL162632.3	-0.00471671	32741
AC136475.8	-0.00471684	32742
AC112495.1	-0.00472117	32743
PPARD	-0.00472624	32744
LINC01981	-0.00472842	32745
AL138921.1	-0.00472874	32746
AC091196.1	-0.00472929	32747
Z97192.2	-0.00472947	32748
AC008440.2	-0.00473238	32749
Z99289.2	-0.00473779	32750
ERVK-28	-0.00474131	32751
PTPN7	-0.00474203	32752
AC235097.1	-0.00474646	32753
GCSAM	-0.00474667	32754
LINC01479	-0.00475018	32755
AL161747.2	-0.00475428	32756
AP002409.1	-0.00475625	32757
TLCD1	-0.00475678	32758
AC092718.1	-0.00476634	32759
AC107050.1	-0.00476742	32760
AC114811.2	-0.00477031	32761
LINC02655	-0.00477712	32762
CCN5	-0.00477787	32763
AC096996.2	-0.00478685	32764
AC084781.1	-0.00478937	32765
AC010422.1	-0.00479004	32766
AL078587.2	-0.00479118	32767
LCNL1	-0.00479118	32768
AL035078.2	-0.00480251	32769
GAB4	-0.00480381	32770
B3GNT5	-0.00480815	32771
AL158211.3	-0.00481158	32772
AC079336.4	-0.00481206	32773
EDN1	-0.00481703	32774
AC025211.1	-0.00482408	32775
LINC00863	-0.00482518	32776
DEPDC1B	-0.00482678	32777
AP000233.1	-0.00482769	32778
RHOC	-0.00482818	32779
NFKB2	-0.00482845	32780
OR51I1	-0.00483018	32781
NUDT12	-0.00483238	32782
RIPK4	-0.00483556	32783
LINC01578	-0.00484373	32784
KIAA0087	-0.0048523	32785
AC018558.7	-0.00485435	32786
MOB3C	-0.00485601	32787
BPY2	-0.00485761	32788
LINC02253	-0.00485818	32789
LINC01340	-0.004869	32790
Z97192.3	-0.0048698	32791
AP002907.1	-0.00487169	32792
TAS2R50	-0.00487194	32793
SPATA13-AS1	-0.00487306	32794
AL365394.1	-0.00487462	32795
FBXO39	-0.00488271	32796
AC104113.1	-0.00488869	32797
AC091965.4	-0.0048887	32798
AC063943.1	-0.00489127	32799
LINC01806	-0.00489139	32800
Z93020.1	-0.00489149	32801
AL445647.1	-0.00489319	32802
AL365229.1	-0.00489908	32803
LINC02773	-0.00490138	32804
IFNA5	-0.00490159	32805
SIGLEC12	-0.00490718	32806
CCL19	-0.00490826	32807
PPM1H	-0.00490865	32808
AL357518.1	-0.00490923	32809
AC023794.5	-0.00491175	32810
SERPINH1	-0.00491554	32811
AC090971.1	-0.00492621	32812
AC253572.1	-0.00492687	32813
LINC01614	-0.00492824	32814
AC090044.1	-0.00493066	32815
AL162258.2	-0.00493114	32816
AC007728.2	-0.00493317	32817
HLA-DMA	-0.00493341	32818
TRIM77	-0.0049397	32819
LBX2-AS1	-0.0049432	32820
AC004594.1	-0.0049434	32821
AC004830.2	-0.004945	32822
TNFAIP3	-0.00494516	32823
AC104791.1	-0.00494667	32824
AC104170.2	-0.00494701	32825
TOMM20L	-0.0049478	32826
LINC02695	-0.00494802	32827
AC133785.1	-0.0049554	32828
SERPINA1	-0.00495623	32829
AC133530.1	-0.00495655	32830
ACSM1	-0.00495864	32831
AC007881.2	-0.00496488	32832
AP001631.1	-0.00496722	32833
AP000880.1	-0.004969	32834
ST7-AS1	-0.00497567	32835
AC017028.2	-0.0049775	32836
AC010776.1	-0.00497948	32837
AF130417.1	-0.00498482	32838
AC012325.1	-0.00499101	32839
AC243772.2	-0.00499346	32840
GTSCR1	-0.00499838	32841
SPACA7	-0.00499951	32842
AC011233.2	-0.00500163	32843
BX470209.1	-0.00500591	32844
AC004908.1	-0.00500697	32845
Z97192.4	-0.00500949	32846
AC093802.2	-0.00500974	32847
ECSCR	-0.00500992	32848
RASSF10-DT	-0.00501055	32849
LINC01136	-0.00502369	32850
DIXDC1	-0.00502524	32851
LRRC52	-0.00502702	32852
ITGB2-AS1	-0.00502891	32853
PSMB8	-0.00503244	32854
AC021037.1	-0.00503429	32855
SINHCAF	-0.00503494	32856
MCM7	-0.005036	32857
TAT	-0.00503647	32858
AC009093.5	-0.00503801	32859
LINC02445	-0.00504047	32860
AC073475.1	-0.00504485	32861
PCCB	-0.00504901	32862
EPS8	-0.00505079	32863
AC064799.2	-0.00505173	32864
LINC01030	-0.00505891	32865
LINC01753	-0.00506174	32866
AC109635.7	-0.0050647	32867
LINC02734	-0.00506754	32868
AC073389.1	-0.00506843	32869
OSGIN1	-0.00507117	32870
AC109460.1	-0.00507153	32871
AC010998.3	-0.00507506	32872
AC090503.2	-0.00507593	32873
PAGE1	-0.00508347	32874
SSX7	-0.00508455	32875
AC009166.3	-0.00509229	32876
AC002128.1	-0.00509529	32877
AL450313.1	-0.00510089	32878
LINC00895	-0.00510205	32879
AL357079.2	-0.00510719	32880
ARMCX3-AS1	-0.0051119	32881
COA6-AS1	-0.00511564	32882
AC011461.1	-0.00511577	32883
HLX-AS1	-0.00511674	32884
MYOD1	-0.00511759	32885
AL392048.1	-0.00511762	32886
AC073188.2	-0.00511812	32887
IL25	-0.00512033	32888
AC007193.2	-0.00512178	32889
BMP1	-0.00512258	32890
AC027343.1	-0.00513198	32891
AC009087.1	-0.00513272	32892
AC083809.1	-0.00513301	32893
Z98257.1	-0.00513567	32894
AC104453.1	-0.00513587	32895
LINC02834	-0.00513626	32896
AL732437.3	-0.00513733	32897
PABPC3	-0.00513751	32898
AC096921.2	-0.00513804	32899
TOR4A	-0.00513959	32900
LINC01994	-0.00513965	32901
DIO1	-0.00514043	32902
AC025154.2	-0.00514318	32903
C16orf74	-0.00514358	32904
AC128709.3	-0.00514538	32905
AL136221.1	-0.00514873	32906
BTK	-0.00514876	32907
AC110611.2	-0.0051506	32908
AL135841.1	-0.00515145	32909
CIB1	-0.00515278	32910
FAM230A	-0.00515427	32911
AC107892.1	-0.00515543	32912
AC093843.2	-0.00515546	32913
AC074033.1	-0.00516239	32914
AC011503.2	-0.00516253	32915
AC108673.2	-0.00516322	32916
AC078846.1	-0.00517649	32917
AC087742.1	-0.00518179	32918
FOXI2	-0.00518448	32919
AC011825.2	-0.00518709	32920
AC009145.3	-0.00519091	32921
AC000036.1	-0.0051932	32922
AC078880.3	-0.00519912	32923
AC080112.1	-0.00520586	32924
AL357552.2	-0.00520602	32925
GCM2	-0.00520638	32926
RASAL3	-0.00520763	32927
LINC01488	-0.00521477	32928
AC021086.1	-0.00521517	32929
ARHGAP45	-0.00521636	32930
AC087500.2	-0.00522281	32931
ROBO3	-0.00522905	32932
AL139317.1	-0.00523251	32933
AC010503.2	-0.00523436	32934
AP000688.1	-0.00523532	32935
FANCC	-0.00523597	32936
PCLAF	-0.00523756	32937
LINC02475	-0.0052429	32938
AXL	-0.00524382	32939
AC073389.3	-0.0052508	32940
PCDH9-AS3	-0.00525248	32941
AC138207.9	-0.00525385	32942
LINC02149	-0.00525682	32943
AC092979.2	-0.00525759	32944
AP003467.1	-0.0052592	32945
MFNG	-0.00525971	32946
FAM9A	-0.00526422	32947
AP000802.1	-0.00526628	32948
HIST1H3E	-0.00526634	32949
AL445218.1	-0.00526849	32950
AL592494.1	-0.00527031	32951
AC006538.3	-0.0052723	32952
AC021016.3	-0.00527268	32953
IL1A	-0.00528218	32954
RAMP2	-0.00529409	32955
KIAA1210	-0.00530227	32956
ALDH7A1	-0.00530494	32957
LGALS9	-0.00530727	32958
AC135048.3	-0.00530945	32959
LINC02746	-0.00531059	32960
AC079336.2	-0.0053125	32961
AC100786.2	-0.0053209	32962
GASK1A	-0.00532207	32963
AC018695.8	-0.00532356	32964
AC012055.1	-0.0053243	32965
AC107222.2	-0.00532896	32966
AC244102.3	-0.00532972	32967
AC021028.1	-0.00533116	32968
AC069185.1	-0.00533185	32969
AC096741.1	-0.00533198	32970
TPTE	-0.00533346	32971
AP002448.1	-0.00534199	32972
SPINT4	-0.00535021	32973
C10orf62	-0.00535788	32974
AL450327.1	-0.0053594	32975
AC138965.1	-0.00536002	32976
AL121757.2	-0.00536201	32977
CBSL	-0.00537152	32978
AP001471.1	-0.00537302	32979
PRSS54	-0.00537413	32980
CD27-AS1	-0.00537808	32981
AC003101.1	-0.00538166	32982
LINC01556	-0.00538362	32983
LHX5	-0.00538811	32984
AC112484.5	-0.00538983	32985
PPP2R3B	-0.00539334	32986
AC130456.1	-0.00539518	32987
ERAP2	-0.00539633	32988
SFN	-0.00540034	32989
AC036214.1	-0.00540151	32990
AC108482.1	-0.00540691	32991
OR2H1	-0.00540749	32992
DHRS3	-0.0054092	32993
LRRC25	-0.00540947	32994
SH2D1A	-0.00541073	32995
AC099811.3	-0.00542215	32996
AL138995.1	-0.00542229	32997
AL138889.3	-0.00542311	32998
AC092803.3	-0.00542543	32999
AC136475.5	-0.00542814	33000
EXTL3-AS1	-0.00542817	33001
AC021220.2	-0.00542819	33002
SEMA5A-AS1	-0.00543464	33003
HIST1H4J	-0.00544025	33004
CP	-0.00544368	33005
AC018766.1	-0.00544402	33006
AC016747.3	-0.00544531	33007
AL033527.3	-0.00544641	33008
BMP7	-0.00544918	33009
POLA2	-0.00544965	33010
LINC02219	-0.00545275	33011
ITCH-AS1	-0.00545528	33012
ARHGEF5	-0.00546144	33013
AC011043.2	-0.00546426	33014
AC013486.1	-0.00546888	33015
AC243960.1	-0.00547436	33016
PON3	-0.00547917	33017
AC008592.5	-0.00548317	33018
TRAM1L1	-0.00548359	33019
AP001062.3	-0.00548472	33020
LILRA2	-0.00548751	33021
CCR5	-0.0054877	33022
AC114546.2	-0.00549134	33023
HOXB6	-0.00549683	33024
AC007240.3	-0.0055015	33025
AC093591.2	-0.00550218	33026
GATA5	-0.00550662	33027
TNFRSF10D	-0.00551483	33028
AC104472.4	-0.00551653	33029
AL122023.1	-0.00552945	33030
AL359233.1	-0.00552946	33031
RHOD	-0.00553327	33032
AC012150.2	-0.00553335	33033
LINC02476	-0.0055375	33034
AL034397.3	-0.0055395	33035
AC012511.2	-0.00553981	33036
AL031600.2	-0.00554038	33037
SPINK6	-0.00554572	33038
AC008592.4	-0.00554897	33039
S100P	-0.00555009	33040
AC012073.1	-0.00555139	33041
TRGC1	-0.00555303	33042
AC107398.2	-0.00556117	33043
AC092825.1	-0.00556371	33044
AC011773.1	-0.00556521	33045
AC008759.3	-0.00556569	33046
HOXC4	-0.00556741	33047
CRYBA4	-0.00556775	33048
PLEKHG4	-0.00557026	33049
LMO2	-0.00557498	33050
AC013356.3	-0.00559215	33051
NSMCE1-DT	-0.00559238	33052
VSIG2	-0.00559323	33053
PTGR2	-0.00559448	33054
BX470209.2	-0.00559525	33055
AL161725.2	-0.0055996	33056
AC096772.1	-0.00560449	33057
AC103591.3	-0.0056065	33058
PLD2	-0.00561133	33059
CD14	-0.00561274	33060
OR4F6	-0.00561992	33061
AC091729.2	-0.00562049	33062
GPR34	-0.00562431	33063
LINC02815	-0.00562456	33064
AL590286.2	-0.00562518	33065
TMEM254-AS1	-0.00562975	33066
KLHL6	-0.00564563	33067
DSP	-0.0056498	33068
AL162717.1	-0.00565433	33069
AL445524.1	-0.0056558	33070
BX539320.1	-0.005657	33071
VCAM1	-0.00565742	33072
LINC02209	-0.00566371	33073
AC025283.2	-0.00566879	33074
CDH16	-0.00567268	33075
ALDH16A1	-0.00567348	33076
AP003717.4	-0.00567776	33077
AC092435.1	-0.00567788	33078
AC073409.2	-0.00568209	33079
LINC02321	-0.00568273	33080
AC005225.3	-0.00568521	33081
AP006216.1	-0.00568651	33082
AC087645.4	-0.00568679	33083
AL352979.4	-0.00569049	33084
AC009163.7	-0.00569101	33085
AC097658.3	-0.00569395	33086
AC013476.1	-0.00569489	33087
AC019080.6	-0.0056953	33088
ZDHHC12	-0.00569617	33089
MIR583HG	-0.00569636	33090
ACOX2	-0.00570224	33091
AL139041.1	-0.00570321	33092
ZMYND15	-0.00570437	33093
PIAS4	-0.00570748	33094
GRTP1	-0.00570933	33095
LINC00113	-0.00570982	33096
AC018761.1	-0.00571052	33097
AC015908.4	-0.00571252	33098
LINC02345	-0.0057127	33099
LINC01974	-0.00571643	33100
SEMA3G	-0.00571776	33101
AL121974.1	-0.00571818	33102
AC002465.2	-0.00571862	33103
PGAM4	-0.0057209	33104
AC087612.1	-0.00572266	33105
AP002993.1	-0.00572556	33106
AP005264.1	-0.00572595	33107
LINC00917	-0.005728	33108
AC090771.2	-0.00572977	33109
AL162171.2	-0.00573008	33110
LINC01826	-0.00573494	33111
AC137590.1	-0.00573927	33112
AC005083.1	-0.00574288	33113
AL033527.4	-0.00574484	33114
TDGF1	-0.00574656	33115
TDRD10	-0.00575047	33116
ART1	-0.00575273	33117
AC090625.2	-0.00575322	33118
TAS2R39	-0.00575398	33119
LINC02057	-0.0057583	33120
AL136962.1	-0.00576023	33121
SPATA46	-0.00576712	33122
EVC	-0.00576834	33123
AL033397.2	-0.00577122	33124
FAM225B	-0.00577161	33125
MIR205HG	-0.00577182	33126
FAM181A	-0.00577418	33127
AL512625.1	-0.00577602	33128
LINC00676	-0.00577621	33129
AC079921.2	-0.00577674	33130
AC105265.3	-0.00577803	33131
CLECL1	-0.00577927	33132
AC110772.1	-0.00578409	33133
OR8J1	-0.00578872	33134
OR8G1	-0.00578906	33135
AL132800.1	-0.00579146	33136
HSPA12B	-0.00579346	33137
CDH15	-0.00580246	33138
AL136131.2	-0.00580321	33139
AC021755.2	-0.00581023	33140
GOLGA6A	-0.00581805	33141
CDK2	-0.00582185	33142
TMEM176A	-0.00582541	33143
AC091153.3	-0.0058273	33144
TSACC	-0.00582857	33145
FANK1-AS1	-0.00582881	33146
PKDREJ	-0.00583257	33147
AC010884.1	-0.00583487	33148
AC090164.3	-0.00583652	33149
AC136475.9	-0.00583777	33150
RAB9A	-0.0058468	33151
NCOA7-AS1	-0.00585106	33152
DMRTA1	-0.00585191	33153
SLC11A2	-0.00585228	33154
OR52N2	-0.0058531	33155
AC109458.2	-0.00585797	33156
LINC00385	-0.00586841	33157
GIMAP1	-0.00586897	33158
LINC01674	-0.00586952	33159
NEK5	-0.00587495	33160
AC234917.1	-0.00587609	33161
AC096992.2	-0.00587933	33162
CD109	-0.00588251	33163
FKBP10	-0.00588386	33164
HIST1H1D	-0.00589117	33165
AC068875.1	-0.00589453	33166
AC005324.5	-0.00589528	33167
AC138474.1	-0.00590395	33168
AC137936.1	-0.00590459	33169
ATP6V1B1	-0.00591311	33170
AL357558.3	-0.00591504	33171
LINC00847	-0.00591545	33172
AF186192.3	-0.00591554	33173
UVRAG-DT	-0.0059176	33174
AL110114.1	-0.00591812	33175
DEFB121	-0.00592009	33176
PLTP	-0.0059234	33177
AL133371.1	-0.00592375	33178
HIST1H2BJ	-0.00592427	33179
TRIP10	-0.0059297	33180
AC145207.4	-0.00593709	33181
AL359258.1	-0.00593709	33182
SYT8	-0.00593766	33183
LINC02297	-0.00594098	33184
ZBTB20-AS4	-0.00594114	33185
AC087257.1	-0.00594449	33186
LINC01734	-0.00594668	33187
AC099794.1	-0.00595028	33188
AC104564.1	-0.00595163	33189
BPIFB2	-0.00595547	33190
AC091946.2	-0.0059556	33191
AL121933.2	-0.0059577	33192
LINC01480	-0.00595825	33193
RNASE6	-0.00595839	33194
CTLA4	-0.00595868	33195
ST7-OT4	-0.0059597	33196
IFNL1	-0.0059611	33197
AC099811.5	-0.00596648	33198
AC008738.3	-0.00596856	33199
C21orf62	-0.00596904	33200
AL590787.1	-0.00597277	33201
FP671120.6	-0.00598045	33202
GIMAP5	-0.00598762	33203
AC015818.7	-0.00598857	33204
CCR7	-0.00598877	33205
AC117500.2	-0.00599564	33206
AC016597.2	-0.00599704	33207
AC016394.1	-0.00599849	33208
AC022819.1	-0.00600147	33209
RB1-DT	-0.00600214	33210
AC005162.2	-0.00600403	33211
AC021755.3	-0.00600888	33212
AP000459.2	-0.00601696	33213
AL139287.1	-0.00601724	33214
AC020612.3	-0.0060244	33215
AC020550.2	-0.00602569	33216
AC116667.1	-0.00602605	33217
FCGR1B	-0.00602746	33218
S100A10	-0.00602847	33219
C10orf105	-0.00602956	33220
ARF4-AS1	-0.00603114	33221
AL136225.1	-0.00603316	33222
CLEC9A	-0.00603416	33223
AL139317.3	-0.00603721	33224
AL161636.1	-0.00603946	33225
AC091980.2	-0.00604307	33226
LINC01532	-0.00605151	33227
AL118556.1	-0.0060516	33228
DDX17	-0.00605203	33229
ZNF565	-0.00605757	33230
IGHV4-39	-0.00605897	33231
ORAI1	-0.00606229	33232
AC018832.1	-0.00606706	33233
AL355338.1	-0.00608219	33234
LAPTM5	-0.00608322	33235
AC002428.2	-0.00608982	33236
AC004918.4	-0.0060901	33237
AL445307.1	-0.00609167	33238
AC010531.7	-0.00610643	33239
FN1	-0.00611061	33240
AL158211.2	-0.00611475	33241
AL049840.6	-0.00611845	33242
AKR1C4	-0.00611888	33243
AL034376.1	-0.00612375	33244
AC138655.1	-0.0061302	33245
AL391056.2	-0.00613395	33246
FLT4	-0.00613463	33247
BORCS5	-0.00614087	33248
ELOVL2-AS1	-0.0061444	33249
AC110491.2	-0.00614495	33250
OR9A4	-0.00614507	33251
AC004687.1	-0.00615304	33252
AC025370.2	-0.0061532	33253
AC074212.1	-0.00616712	33254
LEF1-AS1	-0.00616766	33255
AC108066.2	-0.00618699	33256
AC116903.1	-0.00618898	33257
AL137798.1	-0.00619406	33258
SMIM1	-0.00619717	33259
BCL6B	-0.00619828	33260
AL359881.1	-0.00620332	33261
KRBOX1-AS1	-0.00620563	33262
AL356652.1	-0.006206	33263
CARD6	-0.00621296	33264
TCF7L2	-0.00622134	33265
RGS18	-0.00622197	33266
AC023449.2	-0.00622201	33267
LCE1E	-0.0062247	33268
CR392039.4	-0.0062279	33269
CCDC194	-0.00623129	33270
ZNF572	-0.0062326	33271
AP002370.2	-0.00623432	33272
AL139002.1	-0.00623788	33273
AC068870.2	-0.00624298	33274
SQLE	-0.00624335	33275
AL451069.3	-0.0062459	33276
AC005301.2	-0.00624893	33277
AC063948.1	-0.00625208	33278
AC020663.2	-0.00625682	33279
FAM166B	-0.00626449	33280
PYHIN1	-0.00626534	33281
ARAP1-AS1	-0.00626615	33282
ESAM	-0.00627022	33283
AC023794.6	-0.00627522	33284
AC084346.1	-0.00627599	33285
DPYD-IT1	-0.00627613	33286
FAM220A	-0.00627706	33287
LINC02292	-0.00627761	33288
AL390955.2	-0.00627942	33289
PSORS1C3	-0.00628662	33290
AL139230.1	-0.00628722	33291
LINC00427	-0.00628755	33292
OLR1	-0.00629208	33293
AC015802.5	-0.00629328	33294
LINC01861	-0.00630322	33295
CFLAR-AS1	-0.00630332	33296
C7orf77	-0.00631028	33297
AC005343.1	-0.00631293	33298
IFIH1	-0.00631446	33299
ASZ1	-0.00631573	33300
AC010424.2	-0.00632089	33301
TRG-AS1	-0.00632144	33302
FAM223B	-0.00632198	33303
AC003666.1	-0.00632481	33304
AL008718.3	-0.00632513	33305
PLS3	-0.00632916	33306
ACKR3	-0.00633035	33307
AC119673.1	-0.00633101	33308
PCAT14	-0.00633351	33309
AC007529.1	-0.0063344	33310
AC105339.3	-0.00634088	33311
AP001981.2	-0.00634903	33312
AC004471.2	-0.00635192	33313
AC116312.1	-0.00635355	33314
AC011298.1	-0.00635867	33315
AC114277.1	-0.00636197	33316
AL353633.1	-0.00636255	33317
AC005014.3	-0.0063662	33318
PRMT2	-0.00636857	33319
APOBR	-0.00636978	33320
ATP7A	-0.00637167	33321
ERVV-1	-0.00637679	33322
AL157831.3	-0.00637761	33323
ST6GALNAC1	-0.00637865	33324
CR786580.1	-0.00638812	33325
AC092059.1	-0.00638966	33326
NCMAP	-0.00639943	33327
Z99127.4	-0.00639973	33328
C2CD4D	-0.00640321	33329
AC026341.1	-0.0064084	33330
CLYBL-AS1	-0.00641568	33331
AC010395.1	-0.0064157	33332
OR2C1	-0.00642002	33333
AC009145.2	-0.00642074	33334
AC005722.4	-0.00642508	33335
DCXR-DT	-0.00642521	33336
AC104841.1	-0.00642623	33337
LINC01040	-0.00642852	33338
AL360012.1	-0.00643136	33339
AL450326.1	-0.00643404	33340
SAMD13	-0.00643528	33341
KAAG1	-0.00643544	33342
RNASE2	-0.00643639	33343
YBX3	-0.00643916	33344
EBLN1	-0.00644597	33345
SELPLG	-0.00645102	33346
AC009560.3	-0.00645198	33347
AP001468.1	-0.00645462	33348
MICA	-0.00645848	33349
AC136475.4	-0.00645924	33350
AC024145.1	-0.00645942	33351
LATS2-AS1	-0.00646138	33352
RNF113B	-0.00646167	33353
CXCL3	-0.00646457	33354
AC019257.9	-0.00646644	33355
BMP15	-0.00647794	33356
FUT8-AS1	-0.00648755	33357
AC138969.3	-0.00649551	33358
AC011473.2	-0.00650226	33359
PTGS1	-0.00650775	33360
AC090510.3	-0.00651477	33361
LGALS7	-0.00651947	33362
AC104633.2	-0.0065234	33363
AC109635.6	-0.00652403	33364
AC118469.2	-0.00653383	33365
AC005609.3	-0.00653688	33366
AC007349.4	-0.00654292	33367
VPS13A-AS1	-0.00654317	33368
TOB1	-0.00654583	33369
ASB4	-0.00654897	33370
AC099522.2	-0.00655306	33371
AL137857.1	-0.00655762	33372
FGR	-0.00655939	33373
TSSK6	-0.00656117	33374
AC010183.2	-0.00656258	33375
AL132982.1	-0.00656345	33376
AC068535.1	-0.00657325	33377
AC145207.3	-0.00657591	33378
HIST1H2AE	-0.00657638	33379
AC244102.1	-0.00657916	33380
AL157871.6	-0.00658189	33381
AL354707.1	-0.00658304	33382
LINC01271	-0.00658676	33383
AC006059.5	-0.00659158	33384
SMIM35	-0.00659481	33385
AC025171.4	-0.006597	33386
LINC02106	-0.0065999	33387
TMPRSS3	-0.00660313	33388
AC010319.3	-0.00660409	33389
AL355916.2	-0.00660457	33390
LINC01883	-0.00661572	33391
AC004585.1	-0.00661668	33392
AC017104.3	-0.00661894	33393
AL121999.1	-0.00662036	33394
AC004522.5	-0.00662724	33395
AC025171.5	-0.0066295	33396
AC078909.1	-0.00663151	33397
ANKRD61	-0.00663217	33398
AC048341.1	-0.00663384	33399
FAM177B	-0.00663528	33400
ACSL5	-0.00665172	33401
AC243585.1	-0.006652	33402
AL161725.1	-0.00665956	33403
PRSS2	-0.00666024	33404
CRTC3-AS1	-0.00666298	33405
AC138150.1	-0.00666459	33406
GLI1	-0.00667112	33407
PNLIPRP1	-0.00668179	33408
AL163973.2	-0.00669637	33409
C1orf185	-0.00669722	33410
LINC01338	-0.00669761	33411
LINC01108	-0.00669778	33412
AL157392.4	-0.00670145	33413
HESX1	-0.00670849	33414
LINC02825	-0.00670888	33415
AC099791.3	-0.00671002	33416
ARR3	-0.00671108	33417
SASH3	-0.00671284	33418
AC005594.1	-0.00671552	33419
AC008877.1	-0.00671925	33420
GOLGA8M.1	-0.00672471	33421
ZBTB44-DT	-0.00672472	33422
AC010319.5	-0.00672716	33423
AC005899.8	-0.0067275	33424
ZNF620	-0.00673421	33425
AC005772.2	-0.00673731	33426
SETD9	-0.00674229	33427
AC245088.2	-0.0067465	33428
HMOX1	-0.00675348	33429
AC013452.2	-0.00675354	33430
PLEK	-0.00675909	33431
AC007216.1	-0.00675934	33432
AC011632.1	-0.00676077	33433
TMEM95	-0.0067628	33434
AP000356.1	-0.00676717	33435
AC007029.1	-0.00677545	33436
AC245008.1	-0.00677901	33437
AL512598.1	-0.00678218	33438
AC087269.3	-0.00678359	33439
SUSD3	-0.00679431	33440
AC135726.1	-0.00680107	33441
AL021707.8	-0.00680921	33442
AC008735.4	-0.00681137	33443
AL731566.3	-0.00681143	33444
DHCR7	-0.00681424	33445
AC010528.2	-0.00681453	33446
AL627309.3	-0.00681491	33447
AL355474.1	-0.00682081	33448
AC005696.3	-0.00682319	33449
AC080129.1	-0.00682849	33450
FCGR3A	-0.00682947	33451
TPPP2	-0.00683068	33452
AC004877.1	-0.00683216	33453
ETS1-AS1	-0.00683439	33454
AL590399.3	-0.0068349	33455
LINC01739	-0.00683737	33456
AC098617.1	-0.00683821	33457
AC012467.1	-0.00684154	33458
AC097382.2	-0.00684566	33459
SOCS3	-0.00684744	33460
ADGRA3	-0.00685391	33461
PSMB8-AS1	-0.00685762	33462
AL031055.1	-0.00686101	33463
UAP1L1	-0.00686238	33464
CR1L	-0.00686312	33465
AP005530.1	-0.00686512	33466
CPAMD8	-0.00686832	33467
CD2BP2-DT	-0.00687074	33468
AC025162.2	-0.00687495	33469
A2ML1	-0.00688181	33470
AC008663.2	-0.00688286	33471
TMEM204	-0.00688581	33472
AC084876.1	-0.00688799	33473
AL122035.2	-0.00689291	33474
TIMELESS	-0.00689388	33475
AP002748.4	-0.00689833	33476
CAPNS2	-0.0069033	33477
H1FOO	-0.00690478	33478
AL365318.1	-0.00690592	33479
LINC02851	-0.00690808	33480
AL157886.1	-0.00691121	33481
SERPINA5	-0.00691473	33482
LINC01823	-0.00692432	33483
ADAMTSL5	-0.00692569	33484
PYCARD	-0.00692661	33485
ERBB2	-0.00694137	33486
COX8C	-0.00694538	33487
AC136431.2	-0.00694642	33488
AL160396.2	-0.00694908	33489
ORMDL2	-0.00695167	33490
AC079015.1	-0.00695573	33491
RTP4	-0.00695876	33492
ZBTB20-AS1	-0.00696295	33493
AC017033.1	-0.00696401	33494
GPR42	-0.00696446	33495
TMEM45A	-0.00696558	33496
AL596247.1	-0.00697272	33497
SLC16A9	-0.00698194	33498
IRF8	-0.00698662	33499
CCDC160	-0.00698817	33500
CLK1	-0.00699382	33501
AC012101.2	-0.00699882	33502
POU3F2	-0.00700115	33503
LINC01690	-0.00700139	33504
CLCNKB	-0.00700406	33505
STAG2	-0.00700714	33506
AC009533.3	-0.00700944	33507
AC093330.1	-0.00701613	33508
VSIG10L2	-0.00701678	33509
S100A14	-0.00702588	33510
MYCBP2-AS1	-0.00702924	33511
CYP4F3	-0.00703069	33512
CDC20	-0.00703082	33513
NAP1L4	-0.00703438	33514
CYP11A1	-0.00703521	33515
AC004982.1	-0.00703709	33516
AL590006.1	-0.00704368	33517
AC116345.4	-0.00704399	33518
PFKFB1	-0.00704584	33519
AC026191.1	-0.00704883	33520
RIPPLY1	-0.00704961	33521
FOXO4	-0.00705029	33522
SERPINI2	-0.00705237	33523
GBP3	-0.00705239	33524
C16orf96	-0.00706972	33525
C6orf223	-0.00707315	33526
PTTG1IP	-0.00708545	33527
CLEC17A	-0.00708931	33528
AL139351.3	-0.00709759	33529
NOTCH4	-0.00710126	33530
AC008679.1	-0.0071044	33531
RNF183	-0.00710492	33532
SLC16A12-AS1	-0.00710596	33533
AP000459.1	-0.0071088	33534
AP005137.2	-0.00710935	33535
AC005546.1	-0.0071167	33536
AL021707.6	-0.00711911	33537
AC011471.2	-0.00712123	33538
AL731533.3	-0.00713599	33539
AP000892.3	-0.00713605	33540
AC015878.1	-0.00713645	33541
NQO1	-0.00713769	33542
CCDC8	-0.00714108	33543
LPAR5	-0.00714264	33544
AL133482.1	-0.00714513	33545
AFDN-DT	-0.00715123	33546
DUOX2	-0.00715383	33547
AL732323.1	-0.00715423	33548
DMAC2L	-0.00715691	33549
AC000085.1	-0.00716007	33550
GRAPL	-0.007164	33551
AL050404.1	-0.00716647	33552
SRPX2	-0.00716682	33553
AL513524.1	-0.00717071	33554
DIPK2A	-0.00717333	33555
AC022832.2	-0.00717487	33556
SLC49A3	-0.0071835	33557
COL8A2	-0.00719484	33558
AC016590.3	-0.00720126	33559
AC009654.1	-0.00721535	33560
FOXC1	-0.00721729	33561
TAS2R43	-0.0072294	33562
APOA1-AS	-0.00725721	33563
CEP295NL	-0.00726054	33564
KCNE5	-0.00726378	33565
GDPD2	-0.0072646	33566
AC112715.1	-0.00726621	33567
AC091917.2	-0.0072748	33568
ZFP37	-0.00727761	33569
AC026471.2	-0.00727802	33570
KANK3	-0.00728782	33571
ATXN2-AS	-0.00728927	33572
AL132775.1	-0.00728942	33573
MX2	-0.00729107	33574
AC100778.1	-0.00729206	33575
RNF135	-0.00729875	33576
VSIG4	-0.00730162	33577
MATN3	-0.00730458	33578
OTOS	-0.00730728	33579
KMT5C	-0.00730758	33580
AC027243.2	-0.00732448	33581
LINC02573	-0.00732529	33582
AL603910.1	-0.00732594	33583
ACYP2	-0.00732643	33584
CCDC121	-0.00732981	33585
AC005237.1	-0.00733126	33586
AC007849.1	-0.00733549	33587
AC062029.1	-0.00735142	33588
AL021807.1	-0.00735814	33589
IFIT2	-0.00735834	33590
AL359881.2	-0.00735846	33591
LILRB4	-0.00735919	33592
AL034346.1	-0.00735977	33593
NFE2	-0.00736833	33594
OXCT2	-0.00736966	33595
AC009102.4	-0.0073712	33596
ZNF226	-0.00738658	33597
AC019080.1	-0.00738999	33598
AC095055.1	-0.00739501	33599
DDB2	-0.00739729	33600
AC112253.1	-0.00739968	33601
AL844175.1	-0.00740797	33602
AL024497.2	-0.00740878	33603
ANKRD44-IT1	-0.00740953	33604
AL161668.4	-0.00741763	33605
LINC00945	-0.00743997	33606
TMEM210	-0.0074469	33607
AC097491.1	-0.00744877	33608
AC010883.1	-0.00745502	33609
CAPG	-0.00746477	33610
AC124283.2	-0.00746596	33611
AP003390.1	-0.00746749	33612
C4orf48	-0.00747719	33613
AC009110.1	-0.00747796	33614
AC018695.2	-0.00747815	33615
ZNF32-AS1	-0.00749064	33616
NALT1	-0.00750225	33617
UNC93B1	-0.00750309	33618
STRA8	-0.00751958	33619
BACE2	-0.00753158	33620
ZEB2-AS1	-0.00753775	33621
LILRB1	-0.00754818	33622
AC078850.2	-0.00754981	33623
PCSK6-AS1	-0.00755523	33624
AC092718.2	-0.00755893	33625
AC007786.3	-0.00756015	33626
HLA-DMB	-0.00756968	33627
HSD17B6	-0.00757015	33628
AC004241.4	-0.00757282	33629
C1orf105	-0.00757885	33630
Z98749.1	-0.00757973	33631
HHIP-AS1	-0.00758314	33632
STN1	-0.0075856	33633
ZBTB20-AS3	-0.0075887	33634
ROM1	-0.00759345	33635
GCG	-0.00759713	33636
LINC01159	-0.00760633	33637
AC022916.4	-0.00761819	33638
AC008750.3	-0.00762091	33639
PCED1B-AS1	-0.00762159	33640
AC104423.1	-0.00762565	33641
AC005324.2	-0.00762669	33642
LIF-AS1	-0.00763763	33643
AL356489.4	-0.00764345	33644
AL662873.1	-0.00765722	33645
UTP20	-0.00765788	33646
AL078602.1	-0.00765917	33647
LINC00446	-0.00766574	33648
RN7SL832P	-0.00766586	33649
AL161668.3	-0.00767081	33650
AC020911.3	-0.00768472	33651
ACAA2	-0.00769138	33652
AC022017.1	-0.00769381	33653
AC073111.1	-0.00769492	33654
LINC01058	-0.00770867	33655
AC012170.2	-0.00771974	33656
AL731555.1	-0.0077198	33657
AC009835.1	-0.00772007	33658
AC099782.2	-0.00772038	33659
AC091826.2	-0.00772272	33660
AL133330.1	-0.00773274	33661
AL133371.3	-0.00773359	33662
BIRC7	-0.00773753	33663
LIMS2	-0.00774016	33664
HBEGF	-0.00774484	33665
AL669841.1	-0.00774583	33666
GRAP	-0.00774624	33667
LINC02665	-0.00775242	33668
LINC02333	-0.00775915	33669
LILRA1	-0.00775981	33670
IMPA2	-0.00776642	33671
AC073283.1	-0.00777001	33672
EMP2	-0.00777109	33673
HIST1H2BD	-0.00777156	33674
SMIM22	-0.00777215	33675
AC055807.1	-0.00777269	33676
B3GNT10	-0.00777958	33677
STOM	-0.00778874	33678
HVCN1	-0.00778965	33679
ADORA3	-0.00779482	33680
CLEC2B	-0.0078031	33681
AC079360.1	-0.00781534	33682
CD300A	-0.00782131	33683
AL035706.1	-0.00782399	33684
APOBEC2	-0.00782678	33685
GPR143	-0.0078383	33686
CCDC9B	-0.0078388	33687
MILR1	-0.00784666	33688
DOCK4-AS1	-0.00785392	33689
AL359091.5	-0.00786167	33690
AL139289.1	-0.00786282	33691
COA4	-0.00786486	33692
AC096543.2	-0.00787615	33693
AC104458.1	-0.00788015	33694
ADORA2B	-0.00788982	33695
SYNJ2-IT1	-0.00789091	33696
MLH3	-0.00790317	33697
AL356309.2	-0.00790513	33698
AC018755.4	-0.00791179	33699
PAQR5	-0.00791265	33700
C2orf83	-0.00792007	33701
OR5AN1	-0.00793175	33702
AL358976.2	-0.00794078	33703
AL109741.1	-0.00794324	33704
AC005803.1	-0.00794635	33705
TAS2R30	-0.00795272	33706
AC145207.6	-0.00795463	33707
AC097526.1	-0.00795466	33708
AC061975.8	-0.00795912	33709
KIF18A	-0.00795915	33710
AL121894.2	-0.00796157	33711
AC104088.1	-0.00797085	33712
AL121820.3	-0.00797109	33713
SCOC-AS1	-0.00797384	33714
ACVRL1	-0.00797438	33715
AC023509.2	-0.00798285	33716
ATP13A5	-0.00798632	33717
PAGE2B	-0.00798725	33718
AC023051.1	-0.00800206	33719
AC091057.2	-0.00800234	33720
AC008269.2	-0.00801664	33721
TMCO1-AS1	-0.00802559	33722
LINC01126	-0.00802761	33723
TEX45	-0.00803088	33724
AC244153.1	-0.00803901	33725
ST8SIA6	-0.00803951	33726
B3GNT9	-0.00804816	33727
AC091889.1	-0.00804956	33728
CIITA	-0.00807036	33729
GUCA1B	-0.00807156	33730
HEPACAM2	-0.00807437	33731
GNG11	-0.00807806	33732
CEP128	-0.00808031	33733
ZFP57	-0.00808212	33734
AL139384.1	-0.00808302	33735
HSD17B8	-0.00808568	33736
AC093535.1	-0.00808569	33737
ABHD1	-0.00809011	33738
AL606834.1	-0.00809092	33739
AC093426.2	-0.00809886	33740
OR5K1	-0.00810346	33741
AC145423.3	-0.00810438	33742
SAMSN1	-0.00810869	33743
AC005674.2	-0.0081087	33744
FGF14-AS2	-0.00811494	33745
SLFN12L	-0.00811948	33746
PON1	-0.00812805	33747
HSD3B7	-0.00813161	33748
C19orf54	-0.00813415	33749
TMEM119	-0.00813467	33750
AP000755.1	-0.00813962	33751
AL583805.2	-0.00814019	33752
AC098820.3	-0.00815147	33753
ELMO2	-0.00815219	33754
AP002008.3	-0.00815903	33755
AC138035.1	-0.00816575	33756
SPOCD1	-0.00816818	33757
ERFL	-0.00816932	33758
AC096588.1	-0.00816971	33759
AC010761.1	-0.00817731	33760
AL117381.1	-0.00817876	33761
TMEFF1	-0.00817915	33762
OR2A1	-0.00818711	33763
AL512329.2	-0.00819751	33764
TFCP2L1	-0.00820493	33765
ENDOU	-0.00821147	33766
AC010894.3	-0.00821476	33767
PPP2R2B-IT1	-0.00821694	33768
LINC02251	-0.00822164	33769
AC108047.1	-0.00822764	33770
AC009623.2	-0.00822996	33771
KCNQ1-AS1	-0.00824588	33772
ACY3	-0.00824653	33773
AL355481.1	-0.00825363	33774
AP000345.3	-0.0082555	33775
AL359555.2	-0.00826222	33776
AC100843.1	-0.00826251	33777
AL031005.1	-0.00826375	33778
AC012442.1	-0.00827814	33779
AL136980.1	-0.00827892	33780
AC011313.1	-0.00828947	33781
HIST1H1T	-0.00829663	33782
AP003025.2	-0.00829876	33783
AC024475.3	-0.00831035	33784
AC063965.2	-0.00831364	33785
SH2D2A	-0.00831655	33786
SHQ1	-0.00831978	33787
AL139234.1	-0.00832557	33788
SGMS1-AS1	-0.0083286	33789
SIGIRR	-0.00832903	33790
AL133370.1	-0.00832937	33791
CES1	-0.00832975	33792
MORF4L2-AS1	-0.00833126	33793
EPHB4	-0.00833217	33794
CCT6B	-0.0083341	33795
AL021154.1	-0.00833472	33796
SERINC4	-0.00833979	33797
SEPSECS	-0.00835019	33798
PRSS41	-0.00835487	33799
PROCR	-0.00835601	33800
SELENBP1	-0.00835666	33801
RIPK3	-0.00836056	33802
AC109439.2	-0.00836321	33803
LINC01048	-0.00838338	33804
AP001180.4	-0.00838861	33805
AATF	-0.00839827	33806
HELB	-0.00840615	33807
AC007666.1	-0.00840931	33808
APOM	-0.0084164	33809
LINC01899	-0.00843282	33810
LINC00987	-0.00843326	33811
HSP90AA1	-0.00844262	33812
OR2F2	-0.00844844	33813
AC002467.1	-0.00845001	33814
FP671120.4	-0.00845989	33815
AC005790.1	-0.00846465	33816
AC232271.1	-0.00846518	33817
ZNF311	-0.00846705	33818
AC117500.3	-0.00847577	33819
LINC02648	-0.00847617	33820
GIMAP6	-0.0084992	33821
AC007036.2	-0.00849978	33822
AC079336.3	-0.00850248	33823
SLC38A5	-0.00850856	33824
LINC00640	-0.00851809	33825
CASP4	-0.00852713	33826
AC010255.3	-0.00853235	33827
AP005717.2	-0.00854537	33828
HTR3E-AS1	-0.00855077	33829
AL596094.1	-0.00855204	33830
EML3	-0.00855487	33831
LYL1	-0.00855544	33832
TES	-0.0085614	33833
LERFS	-0.00856699	33834
AC103879.1	-0.00856739	33835
LINC02061	-0.00856978	33836
SLC9A9	-0.00857783	33837
AC008280.3	-0.00857788	33838
ITPKB-IT1	-0.00857891	33839
NFIX	-0.00858484	33840
AC068544.2	-0.00859409	33841
PGLYRP4	-0.00859991	33842
AL163541.1	-0.0086013	33843
AL122058.1	-0.0086054	33844
AC068473.5	-0.00860928	33845
AL365181.3	-0.00861361	33846
AP001360.1	-0.00861821	33847
AC106028.3	-0.00862647	33848
PRKCH	-0.00862655	33849
OR2A1-AS1	-0.00862883	33850
LINC00500	-0.00863453	33851
AC078909.2	-0.00863693	33852
LINC01374	-0.00864005	33853
ITGAX	-0.00864375	33854
FUT3	-0.00865414	33855
ARHGAP22-IT1	-0.00865796	33856
PCDH9-AS4	-0.00866001	33857
AC087289.2	-0.00869046	33858
AC092042.4	-0.00869541	33859
LINC01644	-0.0086983	33860
CASC23	-0.00871858	33861
AC093627.3	-0.00873031	33862
AC113361.1	-0.00874039	33863
TACSTD2	-0.00874408	33864
AC090337.1	-0.00875537	33865
AL033384.2	-0.0087567	33866
AGAP1-IT1	-0.00876144	33867
LINC00482	-0.00876722	33868
SOX17	-0.00878273	33869
ARHGEF7-AS1	-0.00878405	33870
RLBP1	-0.00879515	33871
CXorf21	-0.00879728	33872
AC016556.1	-0.00880194	33873
AC006205.2	-0.00880516	33874
PTOV1-AS1	-0.00881164	33875
CST9	-0.00881795	33876
FSCN1	-0.00883907	33877
AC018445.5	-0.00884007	33878
PCDH9-AS2	-0.00884692	33879
AC009075.1	-0.00886201	33880
EDN3	-0.00887354	33881
CLIC1	-0.00887553	33882
PAUPAR	-0.00887623	33883
CDA	-0.00887913	33884
RDH5	-0.00888523	33885
LINC00332	-0.00889335	33886
SLFN13	-0.00889567	33887
BX470102.2	-0.0088985	33888
ZBTB20-AS5	-0.00889983	33889
AL049840.3	-0.00890022	33890
AL096701.3	-0.00891062	33891
AL354893.2	-0.00891296	33892
FOLR2	-0.00892279	33893
ICAM2	-0.00892371	33894
AL354863.1	-0.00892461	33895
AC100793.2	-0.00892656	33896
STAMBP	-0.00892941	33897
ZSCAN16	-0.00893037	33898
ANXA9	-0.00893656	33899
AC099314.1	-0.0089488	33900
LINC01358	-0.00895225	33901
SEPTIN4-AS1	-0.00895888	33902
AL513550.1	-0.00896185	33903
SERTAD3	-0.00896515	33904
AC003035.1	-0.00896533	33905
PMAIP1	-0.00896695	33906
IL1RL1	-0.00897443	33907
SLC52A3	-0.00898004	33908
AC023787.1	-0.00898376	33909
PAAF1	-0.00898773	33910
AC110769.2	-0.00899248	33911
AL353708.2	-0.00899767	33912
AC005786.2	-0.00899785	33913
AC015813.4	-0.00900208	33914
AL118511.2	-0.00900552	33915
AC009226.1	-0.00901199	33916
AC019270.1	-0.00901393	33917
AC025171.3	-0.00901394	33918
AL137017.1	-0.0090233	33919
AC087289.5	-0.0090242	33920
AL161734.2	-0.00903206	33921
AP002008.1	-0.00903406	33922
LINC00539	-0.00904588	33923
LINC01748	-0.0090527	33924
AC109492.1	-0.00905413	33925
TCF7L1	-0.00907002	33926
AC104088.3	-0.00909268	33927
AC007349.3	-0.00909364	33928
SLC16A8	-0.00909441	33929
CYBA	-0.00911091	33930
AL353147.1	-0.00911691	33931
PI4K2B	-0.00912225	33932
NME8	-0.00912382	33933
SLC2A5	-0.00912402	33934
GGACT	-0.00912838	33935
LINC02762	-0.00914165	33936
DEFB107B	-0.00914403	33937
EFNA4	-0.00914838	33938
AP000238.1	-0.00915755	33939
AC007192.2	-0.0091623	33940
AC025442.1	-0.00916493	33941
LCN12	-0.0091691	33942
TFEC	-0.00917158	33943
PIP	-0.00917523	33944
AL136528.2	-0.00918539	33945
LINC01006	-0.00919116	33946
RPE65	-0.00920042	33947
AP001059.3	-0.00921696	33948
ZNF208	-0.00922113	33949
AC023632.2	-0.00922457	33950
AC010976.2	-0.00922846	33951
MNX1-AS1	-0.00923043	33952
TREML1	-0.00923514	33953
NCF4	-0.00925603	33954
CCDC88A	-0.00926015	33955
IFNA6	-0.00926322	33956
AC008957.1	-0.00927953	33957
AL049637.2	-0.00928824	33958
LINC01568	-0.00929691	33959
S100A16	-0.00931209	33960
AC013733.1	-0.00931429	33961
AC008663.1	-0.00931917	33962
IGFN1	-0.00932039	33963
AL356419.1	-0.00932044	33964
PTGER1	-0.00932092	33965
C2orf76	-0.00932102	33966
ADCY4	-0.0093335	33967
APOC2	-0.00934843	33968
AP001994.3	-0.0093571	33969
PWP2	-0.00938551	33970
LINC00996	-0.00938864	33971
AC012435.3	-0.00941323	33972
AP000763.3	-0.00941961	33973
LILRA4	-0.00942825	33974
TLR7	-0.00943486	33975
GCM1	-0.00943642	33976
GABPB1-AS1	-0.00944735	33977
AC011511.3	-0.00944834	33978
KLF3	-0.00945281	33979
AC092924.1	-0.00945359	33980
AC025430.1	-0.00945392	33981
AC092053.5	-0.00947078	33982
HERC5	-0.00947769	33983
EYA2	-0.00948676	33984
OR1E2	-0.00948725	33985
AL359881.3	-0.00949052	33986
DLL4	-0.00949059	33987
AC245140.2	-0.00949231	33988
TNFSF8	-0.00949856	33989
GEM	-0.00950095	33990
AL121894.3	-0.00950209	33991
CTAGE1	-0.00950289	33992
TTPA	-0.00950393	33993
VAC14-AS1	-0.0095246	33994
HIF1A-AS3	-0.00953078	33995
AL583722.1	-0.00953112	33996
IFITM2	-0.00953559	33997
CPA3	-0.00953609	33998
AC015845.1	-0.00953672	33999
SMOX	-0.00955041	34000
PRAMEF4	-0.00956276	34001
AC087482.1	-0.00956534	34002
MAGEB3	-0.00956618	34003
MIR17HG	-0.00956738	34004
LINC01268	-0.00956832	34005
AC010729.1	-0.00957703	34006
SFTA2	-0.00958697	34007
CC2D2B	-0.00959963	34008
OMA1	-0.00959977	34009
ALPK1	-0.00961355	34010
S100A11	-0.00962201	34011
AC245519.1	-0.00962214	34012
AC016588.1	-0.00962886	34013
AL137789.1	-0.0096303	34014
SPTLC3	-0.00963347	34015
VAV1	-0.00963495	34016
HLA-DRB5	-0.00963747	34017
AC008555.5	-0.00964612	34018
FNDC7	-0.00965733	34019
GLUD1	-0.00965882	34020
AC000082.1	-0.00966679	34021
AC008937.3	-0.00967302	34022
AC093240.1	-0.00967833	34023
AC012170.3	-0.00967925	34024
AC100800.1	-0.00968611	34025
NKX2-4	-0.00968837	34026
CD34	-0.00969567	34027
NDST1	-0.00970078	34028
LIX1	-0.00970164	34029
GALNT4	-0.00970758	34030
NXT2	-0.00970896	34031
CARF	-0.00972148	34032
TMEM106A	-0.00972794	34033
SIRPB2	-0.0097323	34034
TLR2	-0.00974239	34035
GNAS-AS1	-0.0097554	34036
AC009869.1	-0.00975975	34037
HPGDS	-0.00977004	34038
CPSF4L	-0.00979333	34039
AC093928.1	-0.00981247	34040
AL161729.1	-0.00981364	34041
LINC01515	-0.00981388	34042
LINC02266	-0.00982387	34043
LINC02775	-0.00982423	34044
AC010761.2	-0.00982915	34045
AC015914.1	-0.00983106	34046
SLX4IP	-0.00984031	34047
OSMR	-0.0098435	34048
AL355336.1	-0.00984447	34049
AGAP2-AS1	-0.00984537	34050
C16orf54	-0.00985211	34051
AC099332.1	-0.00985703	34052
AC023137.1	-0.00985837	34053
IL12RB1	-0.00986409	34054
CCR1	-0.00987926	34055
CENPU	-0.00990675	34056
CTSV	-0.00993549	34057
KRBA2	-0.00993823	34058
PLXND1	-0.00995763	34059
AL162414.1	-0.00995975	34060
LINC00685	-0.00996157	34061
AL160035.1	-0.00996231	34062
PLAC4	-0.00996705	34063
AL133342.1	-0.00996803	34064
AC009686.1	-0.00997879	34065
MCM9	-0.00999418	34066
AL445238.1	-0.0100018	34067
AC011467.1	-0.0100261	34068
ALOX5AP	-0.0100263	34069
LINC00582	-0.0100288	34070
LINC01910	-0.0100405	34071
LINC02606	-0.0100411	34072
ANXA3	-0.0100513	34073
AP003122.2	-0.0100681	34074
SCN11A	-0.0100791	34075
STK33	-0.0100835	34076
AC245187.2	-0.0100929	34077
AC011498.3	-0.0100977	34078
AL845552.2	-0.0101013	34079
DIO2	-0.0101045	34080
GNG5	-0.0101062	34081
FGF2	-0.010114	34082
AP003100.2	-0.0101143	34083
C1QA	-0.0101202	34084
LINC01673	-0.0101241	34085
CENPQ	-0.0101289	34086
AC008124.1	-0.0101332	34087
AL392089.1	-0.0101363	34088
C9orf153	-0.0101521	34089
AC016598.2	-0.0101581	34090
SIGLEC9	-0.0101617	34091
AL020996.1	-0.0101658	34092
AC103719.1	-0.0101658	34093
AC069023.1	-0.0101682	34094
FECH	-0.0101733	34095
ADSSL1	-0.0101806	34096
ACTN4	-0.0102002	34097
TRIL	-0.0102104	34098
OR2H2	-0.0102145	34099
ABRAXAS1	-0.0102167	34100
MPEG1	-0.0102233	34101
AC092431.1	-0.0102355	34102
AL513487.1	-0.0102401	34103
AC023161.1	-0.0102406	34104
COL4A6	-0.0102454	34105
RGMA	-0.0102739	34106
AC134312.5	-0.0102872	34107
AC113143.3	-0.0102925	34108
AC006111.3	-0.0102989	34109
ZNF300	-0.010321	34110
TM4SF1	-0.0103229	34111
AL645504.1	-0.010333	34112
TMC1	-0.0103484	34113
AC007834.1	-0.0103573	34114
ITGBL1	-0.0103633	34115
FOXF1	-0.0103654	34116
LINC01856	-0.0103737	34117
AC093503.1	-0.0103784	34118
CU633906.1	-0.0103826	34119
NCK1-DT	-0.0103872	34120
TFAP2C	-0.0103918	34121
AC005052.2	-0.0103976	34122
H2AFX	-0.0104029	34123
AF001548.1	-0.0104053	34124
IQCA1L	-0.0104105	34125
AC131391.1	-0.0104293	34126
NCKAP1L	-0.010438	34127
AP000439.2	-0.0104463	34128
ZNF486	-0.0104479	34129
C1QB	-0.010451	34130
STARD13	-0.0104593	34131
TRAPPC6A	-0.0104629	34132
AC073263.2	-0.0104655	34133
AL359220.1	-0.0104735	34134
AL512358.2	-0.0104739	34135
SHKBP1	-0.0105011	34136
LLCFC1	-0.0105157	34137
FAM167A	-0.0105186	34138
LINC01816	-0.0105195	34139
SAMD9L	-0.0105365	34140
AC100791.3	-0.0105432	34141
AL021578.1	-0.0105434	34142
TACC1	-0.0105586	34143
HUS1B	-0.0105681	34144
GPR183	-0.0105713	34145
AC013553.3	-0.0105749	34146
AC215217.1	-0.0105891	34147
CLEC12B	-0.0105949	34148
AL133255.1	-0.0106037	34149
AC110926.2	-0.0106056	34150
HSPB1	-0.0106193	34151
TIPARP	-0.0106319	34152
HLA-DRA	-0.010634	34153
CYTH4	-0.0106352	34154
AL357127.2	-0.0106431	34155
RGR	-0.0106444	34156
AL109809.5	-0.0106781	34157
MMP14	-0.0106874	34158
PLA2G4C-AS1	-0.010688	34159
PTAFR	-0.0106883	34160
AL133304.2	-0.0106933	34161
AC022966.2	-0.0107101	34162
AC018946.1	-0.0107143	34163
FO393419.2	-0.010716	34164
AL356966.1	-0.0107226	34165
ADRA2B	-0.0107235	34166
AC107871.2	-0.0107238	34167
AL049812.3	-0.0107455	34168
NACAD	-0.0107822	34169
NKX2-2-AS1	-0.0108293	34170
PCYT1B-AS1	-0.0108474	34171
SLC12A9	-0.0108526	34172
MAP7D3	-0.0108551	34173
LINC02593	-0.0108566	34174
TMEM44-AS1	-0.0108602	34175
TRIM34	-0.0108696	34176
AL596442.2	-0.0108754	34177
IFITM1	-0.0108858	34178
LST1	-0.0108869	34179
ALDH6A1	-0.0108929	34180
HMGA1P4	-0.0109113	34181
GLIS3	-0.01092	34182
PLEKHS1	-0.0109268	34183
AC025575.2	-0.0109381	34184
LCE5A	-0.0109605	34185
AL158829.1	-0.0109711	34186
AC076966.2	-0.0109807	34187
OR4N2	-0.0109866	34188
MYBL1	-0.0109989	34189
PEX5L-AS2	-0.0109995	34190
MIS12	-0.0110035	34191
AL592435.1	-0.0110087	34192
BMP8B	-0.0110174	34193
LINC00963	-0.0110336	34194
ACBD7	-0.0110339	34195
CFAP47	-0.011036	34196
RRNAD1	-0.0110564	34197
AC092757.3	-0.0110714	34198
LINC01221	-0.0110985	34199
NID2	-0.0111109	34200
AC097462.3	-0.0111355	34201
KCTD11	-0.0111362	34202
C9orf43	-0.0111403	34203
SNHG26	-0.0111432	34204
CACNA2D4	-0.0111537	34205
RAP2C-AS1	-0.0111622	34206
AL122010.1	-0.01118	34207
AC092943.2	-0.0111893	34208
AC039056.2	-0.0112065	34209
AL391244.1	-0.0112088	34210
BX842570.1	-0.0112233	34211
AC022382.1	-0.0112245	34212
RASSF4	-0.011226	34213
SLC2A12	-0.0112284	34214
FIS1	-0.0112343	34215
AP006259.1	-0.0112415	34216
ELMO3	-0.0112435	34217
SRARP	-0.0112464	34218
GDNF	-0.0112473	34219
AL450998.2	-0.0112845	34220
RAPGEF6	-0.0113018	34221
FCGR1A	-0.0113125	34222
PDGFA	-0.0113156	34223
ZNF365	-0.0113168	34224
AC005034.4	-0.0113418	34225
AC019117.1	-0.0113498	34226
ZIC3	-0.01135	34227
AL356737.2	-0.0113601	34228
TPD52L1	-0.0113644	34229
AL645944.2	-0.0113712	34230
MFSD2A	-0.0113862	34231
PSORS1C1	-0.0114007	34232
AL158064.1	-0.011405	34233
MYCT1	-0.01141	34234
AL159174.1	-0.0114254	34235
SH2D6	-0.0114281	34236
PMFBP1	-0.0114325	34237
CLEC1A	-0.0114332	34238
EMCN	-0.0114348	34239
AC090510.2	-0.0114415	34240
SS18	-0.0114659	34241
AL161640.3	-0.0114741	34242
PBLD	-0.0114774	34243
AC011753.2	-0.0114804	34244
PSG8	-0.0114848	34245
LINC01431	-0.0114899	34246
IGLCOR22-2	-0.0114905	34247
FXYD3	-0.0115035	34248
ZNF816	-0.0115116	34249
TNFSF10	-0.0115148	34250
NAGPA-AS1	-0.0115236	34251
ZNF738	-0.0115462	34252
HMCN1	-0.011552	34253
EPN2-AS1	-0.0115523	34254
LINC02352	-0.0115628	34255
AC092053.4	-0.0116076	34256
LINC01315	-0.0116084	34257
ARHGEF16	-0.0116374	34258
AP001122.1	-0.0116507	34259
AC015819.1	-0.0116594	34260
EMP1	-0.011661	34261
DPEP2	-0.0116626	34262
AC011468.5	-0.0116666	34263
TPD52	-0.011668	34264
ATG10-IT1	-0.0116709	34265
TMEM102	-0.0116742	34266
TAGLN2	-0.0116796	34267
AL031056.2	-0.0116913	34268
AP003117.1	-0.0116976	34269
Z82215.1	-0.0117176	34270
CD84	-0.0117252	34271
SHE	-0.0117254	34272
HDAC4-AS1	-0.0117296	34273
SLC15A3	-0.011731	34274
RGS1	-0.0117366	34275
AL109659.2	-0.0117369	34276
ENG	-0.0117418	34277
LMCD1	-0.0117421	34278
PLCG1-AS1	-0.0117495	34279
LYN	-0.0117518	34280
SLC6A8	-0.0117913	34281
GATA2	-0.0117917	34282
SCIN	-0.0117928	34283
AC069209.2	-0.0117987	34284
AL158195.1	-0.0117998	34285
C14orf93	-0.0118059	34286
AC090061.1	-0.0118079	34287
NCOA6	-0.0118185	34288
SLC25A35	-0.0118262	34289
TNFSF13	-0.0118342	34290
C1QTNF6	-0.0118515	34291
PLAAT2	-0.0118886	34292
AC009560.4	-0.0119103	34293
SH3BP2	-0.0119255	34294
AC009432.2	-0.0119347	34295
AC022467.1	-0.0119582	34296
LINC01852	-0.0119692	34297
MNDA	-0.0119821	34298
ZNF627	-0.0119941	34299
AL133406.2	-0.0119956	34300
TRGC2	-0.0120054	34301
AL445985.1	-0.0120128	34302
LSR	-0.0120277	34303
DNHD1	-0.0120302	34304
EIF2AK3-DT	-0.0120451	34305
AC010148.1	-0.0120489	34306
GPR141	-0.0120546	34307
FGD2	-0.012055	34308
DENND11	-0.0120603	34309
TAPBPL	-0.0120649	34310
GM2A	-0.0120673	34311
LINC02777	-0.0120697	34312
KHNYN	-0.0120749	34313
LINC01620	-0.0120827	34314
ZNF521	-0.0120911	34315
AC055874.1	-0.0120982	34316
PIGM	-0.0121071	34317
LMF1	-0.0121182	34318
JOSD2	-0.0121264	34319
AL589935.3	-0.0121274	34320
ANG	-0.0121303	34321
AL929091.1	-0.0121341	34322
CYP39A1	-0.0121367	34323
AL139294.1	-0.0121442	34324
AC027130.1	-0.0121457	34325
LINC01416	-0.0121485	34326
LINC01833	-0.012158	34327
AL355310.3	-0.0121659	34328
AC073283.2	-0.0121701	34329
PPM1D	-0.012172	34330
AC092418.2	-0.0121738	34331
AL357522.1	-0.0121741	34332
HIST1H1C	-0.0121764	34333
NUP210L	-0.0121884	34334
AP001029.2	-0.0122339	34335
GSDMD	-0.0122463	34336
CU634019.5	-0.0122617	34337
LINC01023	-0.0122743	34338
SHISA2	-0.0122768	34339
CDH5	-0.0122804	34340
CD99	-0.0123191	34341
LPAR3	-0.0123285	34342
AL035106.1	-0.0123295	34343
AL121890.2	-0.0123361	34344
AL121603.2	-0.0123512	34345
AC022211.2	-0.0123575	34346
AC091180.4	-0.0123628	34347
SAXO1	-0.0123666	34348
LINC01354	-0.0123836	34349
AIF1	-0.0123864	34350
REEP4	-0.0123915	34351
EME1	-0.0123965	34352
SOX18	-0.0124039	34353
AC093582.1	-0.0124054	34354
AC008667.1	-0.0124112	34355
SLC10A6	-0.0124121	34356
AC068473.1	-0.0124271	34357
SLC12A9-AS1	-0.0124279	34358
AL355001.2	-0.0124283	34359
AC016383.2	-0.0124284	34360
PEX2	-0.0124359	34361
AC009299.3	-0.0124679	34362
TM4SF18	-0.0124727	34363
PCAT19	-0.0124746	34364
LINC02427	-0.0124761	34365
AC008060.3	-0.0124772	34366
GATAD1	-0.0124967	34367
AL360013.3	-0.012498	34368
AL512658.1	-0.0125014	34369
NSRP1	-0.0125086	34370
PYCR2	-0.0125128	34371
CDCA7L	-0.012567	34372
BDKRB1	-0.0125763	34373
AL158840.1	-0.0125818	34374
LYVE1	-0.0125879	34375
MYO1F	-0.0125929	34376
RAB4B	-0.0125999	34377
AP002884.3	-0.0126032	34378
AC092440.1	-0.0126061	34379
AL359644.1	-0.0126122	34380
TEP1	-0.0126325	34381
RAB13	-0.0126431	34382
CRNDE	-0.0126475	34383
AL078590.1	-0.0126519	34384
HOXD3	-0.0126519	34385
AC068506.1	-0.0126599	34386
EPAS1	-0.0126765	34387
FLT1	-0.0126785	34388
AC090502.2	-0.0126831	34389
AC004828.1	-0.012685	34390
SRPK3	-0.0126955	34391
AC009268.3	-0.0127007	34392
SDS	-0.0127008	34393
AC092756.1	-0.012701	34394
CLCA2	-0.0127214	34395
TET1	-0.0127216	34396
SH3TC1	-0.0127217	34397
GIMAP8	-0.0127241	34398
MS4A6A	-0.0127329	34399
AL121820.2	-0.0127414	34400
GTF2IRD2	-0.012747	34401
AC097658.2	-0.0127584	34402
SPON1	-0.0127591	34403
AL360013.2	-0.0127634	34404
SH3BGR	-0.0127644	34405
TMED10	-0.0127686	34406
HIST2H2AA4	-0.0127825	34407
HHEX	-0.0128068	34408
RNF182	-0.0128148	34409
AC097381.3	-0.0128228	34410
LINC02100	-0.0128236	34411
TP53	-0.0128381	34412
ATP1A2	-0.0128592	34413
MT4	-0.0128661	34414
AL392172.2	-0.0128703	34415
AC009879.4	-0.0128738	34416
VWA3B	-0.012884	34417
AL358472.5	-0.0128862	34418
TRIM38	-0.0128871	34419
BIN2	-0.0128873	34420
AF123462.1	-0.0128887	34421
AC091932.1	-0.0128989	34422
RICTOR	-0.0129174	34423
AC084824.5	-0.0129472	34424
AL354920.1	-0.0129748	34425
IQCJ-SCHIP1-AS1	-0.0129781	34426
TYROBP	-0.0129787	34427
LAMA2	-0.0129861	34428
AL109659.1	-0.012992	34429
HSD17B7	-0.0129922	34430
ALDH3B1	-0.0130097	34431
LINC01819	-0.0130194	34432
MAGI2-AS3	-0.0130298	34433
SRD5A3-AS1	-0.0130693	34434
AL031121.2	-0.0130829	34435
AQP6	-0.0130838	34436
FENDRR	-0.0130878	34437
TIMP3	-0.0130959	34438
DDX43	-0.0131074	34439
SAV1	-0.0131089	34440
ZNF705E	-0.0131199	34441
KCTD4	-0.0131381	34442
TEX14	-0.0131429	34443
NLRC5	-0.013184	34444
TMEM139	-0.0131859	34445
IDH1-AS1	-0.0131869	34446
GCDH	-0.0131899	34447
REEP3	-0.0131908	34448
F11-AS1	-0.013195	34449
AC067930.8	-0.0132078	34450
BTG4	-0.0132281	34451
ZFP36	-0.0132581	34452
HIST1H4H	-0.0132679	34453
DSEL	-0.0132829	34454
AC110285.3	-0.0132873	34455
RHOJ	-0.0132968	34456
AC019131.1	-0.0133286	34457
DNM3-IT1	-0.0133298	34458
DUSP10	-0.0133384	34459
TRAF3IP3	-0.0133493	34460
ZNF366	-0.0133767	34461
CCDC163	-0.0133814	34462
LINC02177	-0.0133917	34463
AC100810.7	-0.0134128	34464
AC091180.2	-0.013413	34465
PAK4	-0.0134172	34466
IFITM3	-0.013418	34467
LINC01088	-0.0134197	34468
TGM2	-0.0134305	34469
ZC3H12A	-0.013432	34470
OR2K2	-0.0134328	34471
HIF3A	-0.0134473	34472
RGS10	-0.0134496	34473
IGSF9	-0.0134567	34474
ZNF480	-0.0134825	34475
AC005899.1	-0.013491	34476
NTSR2	-0.0135053	34477
CAV1	-0.0135079	34478
AL354977.2	-0.013508	34479
INPPL1	-0.0135096	34480
NPC2	-0.0135536	34481
CCDC84-DT	-0.0135578	34482
AL121827.2	-0.0135648	34483
AP000755.2	-0.0135819	34484
TTL	-0.0135956	34485
PEX5L-AS1	-0.0136366	34486
AC007786.2	-0.0136515	34487
LIX1-AS1	-0.0136678	34488
AL109761.1	-0.0136817	34489
HAGLROS	-0.0137171	34490
AC063919.1	-0.0137181	34491
TK1	-0.0137307	34492
TREM2	-0.0137343	34493
AC003084.1	-0.013738	34494
EHF	-0.013754	34495
SRPRB	-0.0137653	34496
RTN4	-0.0137742	34497
AL035588.1	-0.0137753	34498
LINC02715	-0.0137928	34499
SIX5	-0.0137978	34500
FLVCR2	-0.0137985	34501
CCDC15	-0.0138148	34502
PRODH	-0.0138272	34503
AC011997.2	-0.0138442	34504
POLK	-0.0138729	34505
ATOH8	-0.0138741	34506
DRD4	-0.0138868	34507
ITGAM	-0.0138953	34508
PPM1B	-0.0138999	34509
AC069549.1	-0.0139056	34510
HPR	-0.0139675	34511
ZNF160	-0.0139725	34512
ERMAP	-0.0139757	34513
AL445259.1	-0.0139935	34514
TP53INP1	-0.0139976	34515
LMLN2	-0.0139986	34516
SHPK	-0.0139992	34517
AL121890.3	-0.0140041	34518
GNA14-AS1	-0.0140136	34519
PARP9	-0.0140243	34520
MS4A7	-0.0140384	34521
PRICKLE3	-0.0140734	34522
SMAD7	-0.0140769	34523
NUPR1	-0.0140915	34524
NOP53-AS1	-0.0141069	34525
GAREM2	-0.0141143	34526
SRGN	-0.014141	34527
RAB33A	-0.0141597	34528
AC025580.3	-0.0141864	34529
AC009065.1	-0.0142146	34530
TFAP2A-AS2	-0.0142187	34531
CCDC159	-0.014228	34532
CPB2	-0.0142333	34533
AC103563.7	-0.014235	34534
SMAD6	-0.0142423	34535
C1QTNF9	-0.0142518	34536
ACKR2	-0.0142618	34537
NCKAP5-IT1	-0.0142632	34538
LINC02153	-0.0142714	34539
AAMDC	-0.0142854	34540
ADRB2	-0.0142865	34541
CU638689.4	-0.014317	34542
CASP10	-0.0143227	34543
AC107031.1	-0.0143583	34544
C2orf92	-0.0143604	34545
ADORA1	-0.0143612	34546
ENTPD2	-0.0143628	34547
OCLN	-0.0143692	34548
UCP2	-0.0143895	34549
TNFRSF1B	-0.0143995	34550
LEF1	-0.0144019	34551
PECAM1	-0.014402	34552
PDLIM5	-0.0144072	34553
AC004477.1	-0.01442	34554
AC242988.1	-0.0144242	34555
LINC02712	-0.0144399	34556
AC010883.3	-0.0144469	34557
AC034228.1	-0.014473	34558
ZNF705G	-0.0144952	34559
HKDC1	-0.0144967	34560
AP001107.4	-0.0145023	34561
PSD2	-0.0145566	34562
PTPRC	-0.0145594	34563
AL355999.1	-0.0145828	34564
BAG3	-0.0145884	34565
AL589678.1	-0.0145902	34566
LINC02642	-0.0145905	34567
HARBI1	-0.0145987	34568
LINC01736	-0.0146026	34569
CSF3R	-0.0146199	34570
AL121829.2	-0.0146331	34571
AC009113.1	-0.0146342	34572
KIAA1958	-0.0146384	34573
LAMP1	-0.0146541	34574
AC023509.6	-0.0146585	34575
SP1	-0.0146656	34576
FBLN1	-0.0146667	34577
MTAP	-0.0146707	34578
PIEZO1	-0.0146847	34579
ZFAND6	-0.0146881	34580
NRBP2	-0.0146896	34581
NOSTRIN	-0.0146917	34582
AL590999.1	-0.0147011	34583
FGL1	-0.0147142	34584
ARRDC5	-0.0147308	34585
SLC12A4	-0.0147372	34586
RNF32	-0.0148405	34587
AC105940.2	-0.0148649	34588
AL161756.3	-0.0148656	34589
BST2	-0.014916	34590
HES1	-0.0149213	34591
TNIP2	-0.0149288	34592
CD86	-0.0149348	34593
DTD2	-0.0149532	34594
AC093627.5	-0.0149763	34595
ZDHHC20-IT1	-0.014989	34596
CYP20A1	-0.0150027	34597
GINS4	-0.0150079	34598
ZNF844	-0.0150328	34599
LY86	-0.0150389	34600
ZNF813	-0.0150417	34601
SIRT2	-0.0150466	34602
ANO2	-0.0150693	34603
U82671.1	-0.0150731	34604
ATP1A1-AS1	-0.0150774	34605
RHBDF2	-0.0150895	34606
LPAR6	-0.0151013	34607
WDFY4	-0.015102	34608
HIPK1-AS1	-0.0151026	34609
ZNF3	-0.0151087	34610
YWHAQ	-0.0151339	34611
ADPGK-AS1	-0.0151408	34612
MRO	-0.0151454	34613
SERTAD4-AS1	-0.0151634	34614
OTX1	-0.0151768	34615
LINC01715	-0.0151775	34616
SPNS2	-0.0151846	34617
ZNF471	-0.0151984	34618
PIK3IP1	-0.015214	34619
HHATL-AS1	-0.0152333	34620
LINC00391	-0.015235	34621
GLI2	-0.0152396	34622
SLC16A1	-0.0152473	34623
KLF7-IT1	-0.0152582	34624
AL161430.1	-0.0152985	34625
TEX46	-0.0153367	34626
ABHD15	-0.0153422	34627
TNFAIP6	-0.0153463	34628
PRAM1	-0.0153564	34629
ZNF775	-0.0153803	34630
WDYHV1	-0.0153837	34631
ISL2	-0.0153841	34632
PLA2G5	-0.0153864	34633
AC107241.1	-0.015388	34634
GPC4	-0.015393	34635
PIK3R5	-0.0154052	34636
AC015727.1	-0.0154177	34637
CTBP2	-0.0154289	34638
AC108734.4	-0.0154408	34639
AC004052.1	-0.0154412	34640
AC011416.3	-0.0154416	34641
FAM111A	-0.0154581	34642
CCDC190	-0.0154777	34643
AC147067.1	-0.0154793	34644
ETFB	-0.0154924	34645
SLC30A4	-0.0154964	34646
FAM225A	-0.0155081	34647
C1QC	-0.0155584	34648
AC027688.1	-0.0155687	34649
SLC13A5	-0.0155712	34650
AL590096.1	-0.0155999	34651
HIST2H2BF	-0.0156059	34652
AL132633.1	-0.0156292	34653
ITPRIP	-0.0156416	34654
BLNK	-0.0156649	34655
CLN8	-0.0156706	34656
C12orf60	-0.0156742	34657
HK2	-0.0157146	34658
APLNR	-0.015716	34659
ABCB1	-0.0157264	34660
LCP1	-0.0157718	34661
AL162274.1	-0.0157727	34662
AC114757.1	-0.0157753	34663
AL080250.1	-0.0157777	34664
APOL3	-0.0158207	34665
ZBTB3	-0.015858	34666
CTNS	-0.0158581	34667
RAB34	-0.0158672	34668
SFT2D1	-0.0158757	34669
CSF1R	-0.0158913	34670
EEPD1	-0.0158945	34671
GCSH	-0.0158983	34672
B2M	-0.0159165	34673
AL121759.2	-0.0159235	34674
PICSAR	-0.0159302	34675
ROBO4	-0.0159517	34676
CASC17	-0.0159864	34677
ATF3	-0.0159945	34678
AC007432.1	-0.0159994	34679
PLIN5	-0.0160237	34680
AL162595.2	-0.0160312	34681
AC093330.3	-0.0160317	34682
AC016735.1	-0.0160523	34683
CLDN5	-0.0160603	34684
AC092803.1	-0.0160612	34685
AC017002.6	-0.0160763	34686
AL031056.1	-0.0160861	34687
ADAP2	-0.0160884	34688
MECOM	-0.0160913	34689
NCKAP5-AS1	-0.0160914	34690
IFI27	-0.0160963	34691
LINC02343	-0.0161149	34692
AC106886.3	-0.0161428	34693
BAMBI	-0.0161483	34694
C11orf71	-0.0161537	34695
PRR7-AS1	-0.0161596	34696
APBB1IP	-0.0161691	34697
SLC7A10	-0.0161728	34698
AP000365.1	-0.0161908	34699
P2RY13	-0.0162145	34700
ZNF728	-0.0162195	34701
LINC02453	-0.0162397	34702
RNF43	-0.0162426	34703
LINC02015	-0.0162434	34704
AC007344.1	-0.0162541	34705
AC104461.1	-0.0162575	34706
AC112219.2	-0.0163396	34707
AL596188.1	-0.0163456	34708
SERHL2	-0.0163754	34709
AC082651.4	-0.0164034	34710
AC012360.3	-0.016419	34711
SFR1	-0.0164843	34712
AL589787.1	-0.0164962	34713
HBP1	-0.0165298	34714
C2orf68	-0.0165342	34715
CENPN	-0.0165665	34716
NDP	-0.0165682	34717
AEBP1	-0.0165739	34718
AL121890.5	-0.0165801	34719
CLEC14A	-0.0165948	34720
CAVIN2	-0.0166204	34721
AC099792.1	-0.0166483	34722
AP000907.2	-0.0166564	34723
OSMR-AS1	-0.0166678	34724
LINC00240	-0.01667	34725
AQP1	-0.0166845	34726
CTSH	-0.0166891	34727
SCHIP1	-0.0167465	34728
CASKIN2	-0.0167507	34729
TRIM47	-0.0167519	34730
IKZF1	-0.0167739	34731
OR7A5	-0.0168004	34732
PAXIP1-AS2	-0.0168189	34733
COPZ2	-0.0168293	34734
AP000820.2	-0.0168425	34735
AP001178.1	-0.0168526	34736
PLSCR4	-0.0168553	34737
AL163636.1	-0.0168902	34738
LFNG	-0.0168949	34739
NFYA	-0.0169159	34740
ABHD6	-0.0169245	34741
PKP4	-0.0169862	34742
TRMT10A	-0.0170108	34743
AC093295.1	-0.0170207	34744
SPAG9	-0.017041	34745
AC022916.1	-0.0170426	34746
TPRG1-AS1	-0.0170722	34747
LINC01846	-0.0170755	34748
LINC01478	-0.017102	34749
LINC00536	-0.0171122	34750
AL606491.1	-0.0171196	34751
C7orf31	-0.0171313	34752
NFATC2	-0.0171585	34753
LLGL1	-0.0171806	34754
AC117382.2	-0.0171968	34755
ITPKB-AS1	-0.0172373	34756
LINC02226	-0.0172393	34757
MSN	-0.0172673	34758
AL512343.2	-0.0173032	34759
AC079866.2	-0.0173321	34760
ZNF710	-0.0173428	34761
FAM221A	-0.017347	34762
PAOX	-0.0173656	34763
ATP10A	-0.0173843	34764
AL133257.1	-0.0173905	34765
UBTD1	-0.0173913	34766
AL022162.1	-0.0174828	34767
RAB6C	-0.0174868	34768
AC021915.2	-0.0175047	34769
SLC25A29	-0.017506	34770
FFAR3	-0.0175224	34771
AL139023.1	-0.0175803	34772
CXCR4	-0.0175849	34773
AC115622.1	-0.0176396	34774
TIE1	-0.0176561	34775
EVC2	-0.0176575	34776
AL121981.1	-0.0176778	34777
RELA-DT	-0.0176813	34778
SLC25A21-AS1	-0.0177339	34779
AC068888.1	-0.0177381	34780
USP47	-0.0177619	34781
GPR37L1	-0.0177892	34782
AL135791.1	-0.0178071	34783
AC092802.1	-0.017821	34784
SYK	-0.0178233	34785
SEPSECS-AS1	-0.0178295	34786
INPP5D	-0.0178398	34787
CSF2RA	-0.0179059	34788
AC103874.1	-0.0179283	34789
TGFBR2	-0.0179476	34790
SVIP	-0.0179666	34791
IRF7	-0.0179703	34792
AF186192.1	-0.017974	34793
BCL2L12	-0.0179743	34794
MYORG	-0.018011	34795
AC073863.1	-0.0180442	34796
PIGA	-0.0180645	34797
RGL3	-0.0181159	34798
CDKN2A	-0.0181167	34799
ARL8A	-0.0181173	34800
NEMP2	-0.0181253	34801
AC107032.2	-0.0181386	34802
SELL	-0.0181554	34803
C8orf37-AS1	-0.0181647	34804
MGST1	-0.0181733	34805
AC004223.2	-0.0182081	34806
LINC02656	-0.0182361	34807
CX3CR1	-0.0182392	34808
AC090116.1	-0.0182435	34809
ZBED5-AS1	-0.0182479	34810
AL513128.2	-0.0182623	34811
STAT5A	-0.0182673	34812
S100PBP	-0.0182746	34813
GPC5	-0.0182787	34814
PGM5	-0.0182798	34815
AC009269.4	-0.0182843	34816
AL031727.2	-0.0182879	34817
PPARA	-0.0183449	34818
TRMT13	-0.0183464	34819
LINC02204	-0.0183668	34820
AC008060.5	-0.0183702	34821
KIF25	-0.0183703	34822
TMEM37	-0.0183865	34823
SPARC	-0.0183906	34824
AC061958.1	-0.0184348	34825
MAP3K11	-0.0184587	34826
SMAD9	-0.0185088	34827
AC009831.3	-0.01854	34828
ATP13A4	-0.0187344	34829
RORA-AS1	-0.0187567	34830
CATSPERE	-0.0187683	34831
IGFBP7	-0.01877	34832
CLEC7A	-0.018791	34833
GIMAP7	-0.0188047	34834
TSPO	-0.0188105	34835
ABCG2	-0.0188188	34836
CYP4F12	-0.0188272	34837
AC009704.2	-0.0188392	34838
TWF1	-0.0188479	34839
THAP6	-0.0188521	34840
PSG8-AS1	-0.0188552	34841
NPIPB6	-0.0188603	34842
SFTPC	-0.0188644	34843
ZNF234	-0.0188796	34844
ZMAT1	-0.0188846	34845
NCAM2	-0.0188996	34846
FEZF1-AS1	-0.0189089	34847
ID1	-0.0189219	34848
AC105339.6	-0.0189413	34849
TBX6	-0.0189599	34850
NFATC4	-0.0189611	34851
KDR	-0.0189752	34852
ZNF30-AS1	-0.0190015	34853
MEX3D	-0.0190255	34854
LNCAROD	-0.019037	34855
AP000688.3	-0.0190713	34856
AC116611.1	-0.0190949	34857
ZBED6	-0.0191396	34858
LINC01740	-0.019146	34859
AC022613.3	-0.0191565	34860
MGAT5	-0.0191603	34861
CCDC200	-0.0191637	34862
DICER1-AS1	-0.0191641	34863
AC004381.1	-0.0191895	34864
FYB1	-0.0192071	34865
AC025048.4	-0.0192908	34866
LINC00880	-0.0192949	34867
MT1G	-0.0192967	34868
TAX1BP3	-0.0193266	34869
WDR49	-0.0193442	34870
TRADD	-0.0193478	34871
SLC2A1	-0.0193603	34872
ODAPH	-0.0193701	34873
HLA-E	-0.0193859	34874
PDLIM3	-0.0193944	34875
EYA1	-0.0193994	34876
ZNF347	-0.0194921	34877
VWF	-0.0194968	34878
ZIC2	-0.0195057	34879
SLC38A9	-0.0196205	34880
EVI5L	-0.0196444	34881
AC026691.1	-0.0196527	34882
SOD3	-0.0196565	34883
MGME1	-0.0196601	34884
AC188616.1	-0.0196664	34885
AC245297.2	-0.0196988	34886
HIBCH	-0.019712	34887
AC016705.2	-0.0197196	34888
AC092117.1	-0.0197208	34889
LINC01896	-0.0197465	34890
TMEM64	-0.019755	34891
WDR5B	-0.0197606	34892
CARD14	-0.0197877	34893
LINC00174	-0.0198145	34894
AL590062.1	-0.0198548	34895
LMNTD1	-0.0198882	34896
DOCK8	-0.0199221	34897
EFCAB11	-0.0199277	34898
EIF1B-AS1	-0.0199447	34899
LBR	-0.0199826	34900
DOCK2	-0.019984	34901
AC012066.2	-0.0199875	34902
RALGDS	-0.019999	34903
PGGHG	-0.0200092	34904
CYP4F11	-0.0200755	34905
AL365434.2	-0.0200812	34906
AC092868.2	-0.0200973	34907
EDNRB	-0.0201083	34908
STK31	-0.0201261	34909
DBI	-0.0201643	34910
RASL12	-0.0201791	34911
P2RY12	-0.0202048	34912
AC069209.1	-0.0202148	34913
AC093159.1	-0.0202307	34914
PPCDC	-0.0202384	34915
MIRLET7BHG	-0.0202442	34916
AC021097.2	-0.0202534	34917
AC083798.2	-0.0202696	34918
OPLAH	-0.0203091	34919
LINC00508	-0.0203273	34920
AC090517.5	-0.0203394	34921
AL355076.2	-0.0203407	34922
AC002451.1	-0.020378	34923
SGTA	-0.0203933	34924
AL109910.1	-0.0204535	34925
CLASP2	-0.0204536	34926
ZNF600	-0.020454	34927
WWTR1	-0.0204816	34928
OR9A2	-0.0204947	34929
NWD1	-0.0205041	34930
LINC02580	-0.0205338	34931
CT66	-0.0205557	34932
ZNF354C	-0.0206028	34933
SLCO1B1	-0.0206187	34934
CDNF	-0.0206209	34935
ZBED3	-0.0206237	34936
AL359094.1	-0.0206261	34937
AC092068.2	-0.0206603	34938
AL160254.1	-0.0206666	34939
AC108449.1	-0.0206883	34940
AL354892.1	-0.0206983	34941
TGIF2	-0.0207002	34942
MXI1	-0.0207064	34943
PPP1R13L	-0.0207092	34944
AC093433.2	-0.020716	34945
IFI44L	-0.0207183	34946
ZNF217	-0.0207551	34947
EMC1-AS1	-0.0207573	34948
THAP9	-0.020791	34949
CCDC18-AS1	-0.0208699	34950
JADE3	-0.0208948	34951
ACSF2	-0.0209039	34952
AC093865.1	-0.0209182	34953
LINC01098	-0.0209319	34954
ALOX12-AS1	-0.0209329	34955
AC068946.3	-0.0209739	34956
ITM2A	-0.0209998	34957
ELF4	-0.0210009	34958
OSTF1	-0.021011	34959
AL845311.1	-0.0210776	34960
AC025465.1	-0.0210867	34961
PATL2	-0.0211155	34962
AC009093.1	-0.0211401	34963
CREB3L4	-0.0211523	34964
MT1F	-0.0211585	34965
AL158198.1	-0.0211956	34966
TMEM156	-0.0212176	34967
A2M	-0.0212224	34968
TRABD2B	-0.0212233	34969
AC009974.1	-0.0212275	34970
VIM	-0.021253	34971
AL121956.4	-0.0212991	34972
KCNQ1DN	-0.0213221	34973
AC012368.1	-0.0213553	34974
DUOXA1	-0.0213807	34975
AC007336.1	-0.021437	34976
FHIT	-0.0214488	34977
CLDN10	-0.0214813	34978
AC026336.2	-0.0215252	34979
AC125618.1	-0.0215397	34980
PYGM	-0.021577	34981
SP100	-0.0215852	34982
SMIM6	-0.0216125	34983
AC011815.2	-0.021627	34984
AL121956.6	-0.0216477	34985
NFASC	-0.0216886	34986
AC007100.1	-0.0216932	34987
AC234582.1	-0.0217029	34988
MT1X	-0.0217262	34989
CNN2	-0.0217308	34990
PYROXD2	-0.0217442	34991
LINC02241	-0.0218266	34992
AL121890.4	-0.021834	34993
LGI3	-0.0218511	34994
HIST1H4E	-0.0218717	34995
ENTPD1	-0.0218827	34996
XAF1	-0.0218876	34997
AL627316.1	-0.0219006	34998
AL354754.1	-0.0219099	34999
AC021915.1	-0.0219179	35000
TBC1D8B	-0.0219404	35001
PAPPA2	-0.0219416	35002
HFE	-0.0219445	35003
MT1M	-0.0219585	35004
LINC00920	-0.0219615	35005
AC027808.2	-0.0219741	35006
AC007325.2	-0.021975	35007
AC090527.1	-0.0220062	35008
RENBP	-0.0220594	35009
ADAM28	-0.0220847	35010
COMMD10	-0.022111	35011
CASP7	-0.0221174	35012
HDAC1	-0.0221214	35013
ZIC5	-0.0221331	35014
AL590783.1	-0.0221336	35015
MERTK	-0.0221816	35016
RALY-AS1	-0.0221894	35017
ACSS3	-0.0222324	35018
SIPA1	-0.0222551	35019
OMG	-0.0222563	35020
UFL1	-0.022268	35021
AC034102.5	-0.0222982	35022
COQ5	-0.0223192	35023
AC091214.1	-0.0223224	35024
SLC26A7	-0.0223287	35025
S1PR1	-0.0223662	35026
ROR1	-0.0223758	35027
PRCD	-0.0224307	35028
AL137182.1	-0.0224476	35029
FLI1	-0.022449	35030
AP001605.1	-0.0224529	35031
AL096709.1	-0.022468	35032
LGALS3	-0.0224902	35033
AC018809.2	-0.022529	35034
TRIM16L	-0.022569	35035
ACTL6A	-0.0225851	35036
MAP4	-0.0225853	35037
LINC00299	-0.0226389	35038
PTPRH	-0.0226615	35039
FXYD4	-0.0226714	35040
LINC01080	-0.0227162	35041
AC005329.1	-0.0227431	35042
AC007786.1	-0.0227717	35043
CD164	-0.0227777	35044
AC016405.1	-0.0227786	35045
EN2	-0.0228308	35046
THNSL2	-0.0228398	35047
AC011346.1	-0.0228568	35048
AC112219.1	-0.0228597	35049
TBXAS1	-0.0229523	35050
AC009163.1	-0.022957	35051
TRIOBP	-0.0229925	35052
AC007878.1	-0.0230066	35053
YES1	-0.0230068	35054
AC009704.1	-0.0230302	35055
ITGA6	-0.0230322	35056
AC068305.2	-0.0230323	35057
CORO7	-0.0230615	35058
C16orf89	-0.0231318	35059
AC108721.1	-0.0231406	35060
TRIM62	-0.0231562	35061
SLC38A3	-0.0231817	35062
CD74	-0.0231842	35063
LINC02817	-0.0232139	35064
SLCO2B1	-0.0232364	35065
BHLHE41	-0.023237	35066
LINC00707	-0.0232778	35067
TMBIM4	-0.0233367	35068
RALY	-0.0233533	35069
AL021707.1	-0.0233545	35070
LINC01094	-0.0233591	35071
PHF19	-0.0233674	35072
C19orf38	-0.023373	35073
AP000866.1	-0.0234396	35074
ISG20	-0.02344	35075
AC022098.1	-0.0234849	35076
METRN	-0.0234961	35077
IFIT3	-0.0235036	35078
C9orf139	-0.0235127	35079
AL162385.2	-0.0235702	35080
CGNL1	-0.0236022	35081
TMEM229A	-0.0236333	35082
AC005920.1	-0.0236397	35083
PRR26	-0.0236709	35084
ZCWPW1	-0.0236799	35085
RGS20	-0.0236875	35086
FAM198B-AS1	-0.023695	35087
GJB6	-0.0236973	35088
LINC02278	-0.0237311	35089
AC009988.1	-0.023734	35090
AL390067.1	-0.023826	35091
LTBP1	-0.0238545	35092
EGLN3	-0.0238722	35093
LINC01376	-0.0239493	35094
RAP1A	-0.0240033	35095
AL022322.1	-0.0240098	35096
C3	-0.0240117	35097
CCDC13-AS1	-0.0240287	35098
HID1	-0.0240316	35099
RILPL1	-0.0240428	35100
NUAK2	-0.0240676	35101
AL354793.1	-0.024071	35102
SSPN	-0.0240995	35103
NPL	-0.0241072	35104
BDKRB2	-0.0241761	35105
AC007666.2	-0.0242232	35106
SERPINB6	-0.0242461	35107
KREMEN1	-0.024252	35108
TMEFF2	-0.0242597	35109
ANP32B	-0.0243096	35110
AC007406.4	-0.0243698	35111
USP50	-0.0244147	35112
DLL1	-0.02444	35113
SF1	-0.024463	35114
NEDD1	-0.0244651	35115
SYTL4	-0.0244652	35116
ID3	-0.0244685	35117
AHNAK	-0.0245726	35118
ALDH1L1	-0.024585	35119
RPS6KA5	-0.0245993	35120
AL133325.2	-0.0246067	35121
HEG1	-0.0246545	35122
PMF1	-0.0246681	35123
TCFL5	-0.0246863	35124
AC083864.5	-0.0247228	35125
AL445426.1	-0.0247273	35126
HTATIP2	-0.0247331	35127
ARHGEF1	-0.0247658	35128
AL109838.1	-0.0247666	35129
AC025171.1	-0.0247887	35130
AC104078.1	-0.0248262	35131
AC108471.2	-0.0248449	35132
ADD1	-0.0248847	35133
SYNDIG1	-0.0249061	35134
VSIR	-0.0249099	35135
2024-03-08	-0.0250006	35136
FLNC	-0.0250188	35137
C19orf18	-0.0250205	35138
MCM5	-0.0250349	35139
ZBTB7B	-0.0250419	35140
CYREN	-0.0250605	35141
AC103831.1	-0.025062	35142
IL33	-0.0251759	35143
AC009623.1	-0.0251905	35144
LINC00323	-0.0252377	35145
SNHG18	-0.0253059	35146
AC053527.2	-0.0253298	35147
LINC01695	-0.0253544	35148
LINC02447	-0.0253605	35149
AC118549.1	-0.025379	35150
PARP6	-0.0254392	35151
AC092596.1	-0.0254805	35152
GNG8	-0.0254853	35153
USP32	-0.0255554	35154
SFRP1	-0.0255621	35155
TREH	-0.0255646	35156
TMEM88B	-0.0255794	35157
C12orf56	-0.0255906	35158
SOX21-AS1	-0.0256255	35159
AC099489.1	-0.0256481	35160
PPP1R3C	-0.0256497	35161
AC083862.3	-0.0256711	35162
P2RY1	-0.0257852	35163
SEMA3B-AS1	-0.0258133	35164
METTL7A	-0.0258185	35165
ZNF90	-0.0258438	35166
AC083862.2	-0.0258517	35167
PTPDC1	-0.0258636	35168
SNX19	-0.0258689	35169
UNC5CL	-0.0258918	35170
CHD4	-0.0258963	35171
CDC42EP4	-0.0259359	35172
RFC1	-0.0259547	35173
AL049840.5	-0.025992	35174
ELL2	-0.0260511	35175
TTC38	-0.0260959	35176
ZIC4	-0.0261051	35177
UNC13D	-0.0261077	35178
AC092068.3	-0.0261419	35179
AKAP3	-0.0262066	35180
AC008060.4	-0.0262859	35181
AC027644.3	-0.0264031	35182
BOK-AS1	-0.0264455	35183
TSGA10	-0.0264511	35184
AC021054.1	-0.0264651	35185
DDIT4	-0.0265052	35186
NMUR2	-0.026512	35187
PPP1R36	-0.0265329	35188
PLA2G6	-0.0265739	35189
LUCAT1	-0.0266383	35190
HSD17B3	-0.0266841	35191
AC016571.1	-0.0266862	35192
FAM53B-AS1	-0.0267539	35193
AC027307.2	-0.0268324	35194
AC000065.1	-0.0269175	35195
PPP4R2	-0.0269276	35196
JPX	-0.0269882	35197
PAFAH2	-0.0269928	35198
GRHPR	-0.0270393	35199
AC005153.1	-0.0270474	35200
PRKD3	-0.0270627	35201
BNC2	-0.0271038	35202
AL590617.2	-0.0271207	35203
AC131237.1	-0.027235	35204
MEIS1-AS2	-0.0272565	35205
TMEM151A	-0.0273088	35206
AC006001.2	-0.0273239	35207
PCA3	-0.0273281	35208
C5	-0.02742	35209
AC053513.1	-0.0274329	35210
AC007637.1	-0.0274354	35211
RAD51-AS1	-0.0274569	35212
FAM181B	-0.0275566	35213
TP53INP2	-0.0276187	35214
AC080162.1	-0.0276467	35215
ARHGEF26	-0.0278014	35216
LRP4	-0.0278849	35217
FMO5	-0.0278883	35218
PAMR1	-0.0279288	35219
RCBTB1	-0.0279593	35220
LINC02604	-0.0281073	35221
DTHD1	-0.0281378	35222
DNM2	-0.0281554	35223
ADD3	-0.0281612	35224
AP006248.6	-0.0281832	35225
SEPTIN8	-0.0281873	35226
CPA2	-0.0281968	35227
GJA9	-0.0282073	35228
NSMCE2	-0.0282357	35229
TGFB3	-0.0284509	35230
SPANXA2-OT1	-0.0285133	35231
RNH1	-0.0285375	35232
SEPTIN7-AS1	-0.0285457	35233
DUSP22	-0.0285685	35234
AC064829.1	-0.0285935	35235
MT3	-0.0286099	35236
AC099518.2	-0.0286153	35237
AC097518.2	-0.0286163	35238
CCDC17	-0.0286473	35239
HSPG2	-0.0286495	35240
AP002495.1	-0.0286924	35241
AC110285.2	-0.0287407	35242
MT1E	-0.0287681	35243
AC011483.1	-0.0287828	35244
AC008875.3	-0.0288075	35245
AC005329.3	-0.0288156	35246
AC025038.1	-0.028842	35247
AL022341.2	-0.0288863	35248
LINC02340	-0.0289429	35249
AK5	-0.0289951	35250
AC005845.1	-0.0290035	35251
AL360091.3	-0.029021	35252
AL355388.2	-0.0290214	35253
FGD4	-0.0291507	35254
RAB30-DT	-0.0291737	35255
AL672277.1	-0.0291909	35256
ANAPC5	-0.0292239	35257
BLID	-0.0292251	35258
PWWP2A	-0.0293718	35259
NADSYN1	-0.0293824	35260
IL13RA1	-0.0294389	35261
TRAF4	-0.0294524	35262
FAM189A2	-0.0295014	35263
CARHSP1	-0.029502	35264
AC111152.2	-0.0295141	35265
AL121908.1	-0.0295535	35266
TRIP6	-0.0295691	35267
LINC01285	-0.0296067	35268
TBX19	-0.0296117	35269
IFNA13	-0.029621	35270
GRIN2C	-0.029732	35271
GSN-AS1	-0.0297564	35272
AC114971.1	-0.0297599	35273
ARID2	-0.0298609	35274
ARHGAP24	-0.029868	35275
AC009974.2	-0.0298867	35276
CDC14A	-0.0298977	35277
AC007221.1	-0.0299058	35278
EMX2OS	-0.029911	35279
GPD1	-0.0299408	35280
CD44	-0.0300109	35281
AC112236.3	-0.0300211	35282
DPYD-AS1	-0.0300397	35283
AL353732.1	-0.0300434	35284
DIP2C	-0.0300949	35285
ITGAV	-0.0301135	35286
TSPAN8	-0.0301619	35287
AC004918.1	-0.0301622	35288
AC021660.4	-0.0301623	35289
EQTN	-0.0301884	35290
AP002813.1	-0.0302043	35291
KRCC1	-0.0302497	35292
EMC10	-0.0303131	35293
ZFP36L1	-0.0303189	35294
OSBPL9	-0.0303416	35295
AC068308.1	-0.0303439	35296
AC002072.1	-0.030402	35297
VPS35L	-0.030404	35298
AC005821.1	-0.0304588	35299
RREB1	-0.0304659	35300
ATM	-0.0304812	35301
CHRAC1	-0.030495	35302
AGO2	-0.0305239	35303
AC117386.2	-0.030594	35304
IFNA2	-0.0306053	35305
TRPM1	-0.0306065	35306
AP002026.1	-0.0307262	35307
CSTF3-DT	-0.0307285	35308
LINC02324	-0.03074	35309
AC010974.2	-0.0307579	35310
U62631.1	-0.0307688	35311
FAR1	-0.0307859	35312
RIN2	-0.030856	35313
IZUMO4	-0.030997	35314
CD72	-0.0310089	35315
NHLH2	-0.0310426	35316
NFATC1	-0.031054	35317
AC107884.1	-0.0310641	35318
SLC1A2	-0.0311526	35319
AC008957.2	-0.0312169	35320
AC009063.1	-0.0312377	35321
NKD1	-0.0312438	35322
IWS1	-0.0312449	35323
AGTRAP	-0.0312485	35324
COL5A3	-0.0312633	35325
MFGE8	-0.0313188	35326
AL513217.1	-0.0313239	35327
TTLL9	-0.0313404	35328
NFKBIZ	-0.0313914	35329
TNS2	-0.0314281	35330
DNAJB2	-0.0314966	35331
APCDD1	-0.0315077	35332
NIPAL3	-0.0315077	35333
PPP2R1B	-0.0315897	35334
TSC22D3	-0.0316041	35335
AC106845.1	-0.0316269	35336
AL023284.4	-0.0316471	35337
AC026316.3	-0.0318146	35338
ZBTB37	-0.0318273	35339
AC114763.1	-0.0318441	35340
BST1	-0.0319374	35341
AC025442.2	-0.0319553	35342
AL162253.2	-0.0320157	35343
LCAT	-0.0320258	35344
DMRTA2	-0.0320468	35345
BDH2	-0.0320886	35346
KLF13	-0.0321159	35347
EFEMP1	-0.0321205	35348
CDR2L	-0.032188	35349
FAM107A	-0.0323253	35350
STAT2	-0.0323388	35351
AZGP1	-0.0323597	35352
OARD1	-0.0324176	35353
AL449403.2	-0.0324285	35354
CLDN15	-0.0325259	35355
AC006270.1	-0.0325414	35356
AC098820.1	-0.0325537	35357
AC073941.1	-0.032556	35358
ELOVL5	-0.0325816	35359
AC091563.1	-0.0325865	35360
TNC	-0.0326339	35361
AL049840.4	-0.0326479	35362
PHLDA3	-0.0326578	35363
AL122035.1	-0.03267	35364
ENPP4	-0.0326819	35365
NENF	-0.0327215	35366
RNF141	-0.0327391	35367
PLEKHF1	-0.0327467	35368
AC004884.2	-0.0327526	35369
OTUD7A	-0.0327695	35370
IVNS1ABP	-0.0328067	35371
MLKL	-0.0328698	35372
STPG2	-0.0329076	35373
AL121987.1	-0.0329397	35374
GNA14	-0.0331981	35375
MAGT1	-0.0333039	35376
CFTR	-0.0333233	35377
CYP7B1	-0.033352	35378
HEATR5A	-0.0333951	35379
PLEKHA7	-0.0334059	35380
MMS22L	-0.0334407	35381
TMEM202-AS1	-0.0335736	35382
AC092803.2	-0.0336893	35383
EDA2R	-0.0337342	35384
AL031587.1	-0.0337361	35385
EPCAM	-0.0337505	35386
PLXNB3	-0.033782	35387
RFX4	-0.0337956	35388
AC091180.5	-0.0338003	35389
GCA	-0.0338062	35390
PHYHD1	-0.0338302	35391
SRP14-AS1	-0.0339393	35392
XRCC4	-0.0340545	35393
AGA	-0.0340632	35394
SAP25	-0.0341675	35395
F3	-0.0341875	35396
CST3	-0.0342092	35397
ANGPTL4	-0.0342387	35398
POU3F3	-0.0342389	35399
ELOVL7	-0.0342524	35400
CNDP2	-0.0342643	35401
AC077690.1	-0.034308	35402
MLC1	-0.0343379	35403
RPS6KA1	-0.0343587	35404
LRATD2	-0.0343663	35405
LINC00940	-0.0343934	35406
SPOCK3	-0.0343989	35407
SERPINB1	-0.034421	35408
IRAK4	-0.0344254	35409
SLC39A12	-0.0344435	35410
TMC8	-0.034497	35411
AC138409.3	-0.0345048	35412
PRDM16-DT	-0.0345126	35413
UFL1-AS1	-0.0345302	35414
LINC00351	-0.0345661	35415
KLF15	-0.0346665	35416
LINC01727	-0.0347198	35417
NUTM2A-AS1	-0.0348812	35418
ANGPTL2	-0.0349557	35419
ATG13	-0.0349623	35420
CHN2	-0.0349644	35421
YAP1	-0.0350017	35422
CAMKMT	-0.0350084	35423
SLC26A9	-0.0350603	35424
FAM222A-AS1	-0.0350868	35425
RTCA-AS1	-0.0351134	35426
ADHFE1	-0.0351553	35427
LINC00251	-0.0352524	35428
AL031587.4	-0.0353312	35429
FAT4	-0.0353986	35430
IRF2	-0.0354582	35431
AC008629.1	-0.0355348	35432
AC142116.2	-0.035543	35433
LINC01182	-0.0355655	35434
C9orf170	-0.0357329	35435
TLL2	-0.0358232	35436
AC110809.1	-0.0358714	35437
CPPED1	-0.035894	35438
AC069114.1	-0.0359362	35439
AMD1	-0.0359441	35440
ICK	-0.0359548	35441
LINC00899	-0.0359995	35442
BVES-AS1	-0.0360073	35443
EZR	-0.0360664	35444
ALDH1A1	-0.0361301	35445
AC073529.1	-0.0361515	35446
GCLC	-0.0361944	35447
AC025423.4	-0.0362045	35448
LINC01572	-0.0362707	35449
UBL7-AS1	-0.0363476	35450
AP001059.2	-0.0363727	35451
SERINC5	-0.0363775	35452
BBOX1	-0.036409	35453
GAREM1	-0.0365602	35454
AC006160.1	-0.0367125	35455
ZNF98	-0.0367432	35456
S100A13	-0.0367528	35457
EPHX1	-0.0367584	35458
AC005520.2	-0.0368524	35459
ZNF536	-0.0368687	35460
PPP1R12B	-0.0369293	35461
LINC00870	-0.0369625	35462
RAB7B	-0.037012	35463
ANKRD23	-0.0370487	35464
PIK3IP1-AS1	-0.0370655	35465
ID4	-0.0370875	35466
FTH1	-0.0370966	35467
AC100801.1	-0.037118	35468
OLIG2	-0.0372309	35469
SMC4	-0.037265	35470
IFI16	-0.0372676	35471
FZD5	-0.0373741	35472
AC026401.2	-0.0373831	35473
SCGB2B2	-0.0374789	35474
EMX2	-0.0375073	35475
NCAPD2	-0.0375192	35476
LATS2	-0.0375209	35477
SOX9	-0.0376351	35478
AGT	-0.0376732	35479
APLN	-0.0376861	35480
INSYN2B	-0.0377422	35481
AL139330.1	-0.0378796	35482
GJA1	-0.0379243	35483
PPP3CB-AS1	-0.0379417	35484
ATAD3C	-0.0379832	35485
WASHC5	-0.0380279	35486
RHBDD1	-0.0380364	35487
AC025810.1	-0.0381313	35488
MDS2	-0.0381861	35489
GOLGA7	-0.0382135	35490
TTLL4	-0.0382367	35491
ADAM12	-0.0383174	35492
AC069228.1	-0.0383828	35493
DMBT1	-0.0383853	35494
EMC2	-0.03849	35495
AL139317.5	-0.0385193	35496
AL606923.2	-0.038551	35497
PEX5L	-0.0386155	35498
MYO10	-0.0386417	35499
AC100786.1	-0.038645	35500
AC073342.2	-0.0386596	35501
HIST2H2BE	-0.0386736	35502
PLAAT4	-0.0387086	35503
CDK17	-0.0387091	35504
PSMB9	-0.0387353	35505
AL512328.1	-0.0388364	35506
CARD8	-0.0388913	35507
MIR181A2HG	-0.0389722	35508
RBP1	-0.0389742	35509
HMSD	-0.0390359	35510
TUBA1A	-0.039122	35511
ENTPD1-AS1	-0.0391286	35512
SLC7A11	-0.0391804	35513
CCDC150	-0.0391966	35514
MET	-0.0392193	35515
ANKRD18A	-0.0392197	35516
AC026746.1	-0.0392345	35517
TALDO1	-0.0392713	35518
PREX2	-0.0392994	35519
NAGLU	-0.0393529	35520
APLF	-0.039384	35521
AC027117.1	-0.0395826	35522
PRDM16	-0.0396553	35523
AP001830.1	-0.0397079	35524
FDFT1	-0.0398279	35525
MAN2A2	-0.0398575	35526
CAPN9	-0.0398576	35527
AC104170.1	-0.0398855	35528
OSBPL1A	-0.0399823	35529
SH3RF1	-0.0399826	35530
SEMA4C	-0.0399972	35531
APOLD1	-0.0400277	35532
FTCDNL1	-0.0400385	35533
UVRAG	-0.0400454	35534
ITGB4	-0.040098	35535
ZNF488	-0.0401022	35536
AC245427.2	-0.0401371	35537
NGFR	-0.0401394	35538
CFL2	-0.0401567	35539
ARAP1	-0.0401708	35540
TMEM9B-AS1	-0.0402073	35541
ZNF274	-0.0403432	35542
AC002429.2	-0.040389	35543
PTPN13	-0.0404494	35544
INSIG1	-0.0404501	35545
BACE1	-0.0406453	35546
MRVI1	-0.0406897	35547
MIR181A1HG	-0.0406915	35548
AC004466.1	-0.0407391	35549
FANCL	-0.0407567	35550
SLC35B3	-0.0407672	35551
TST	-0.040782	35552
AP000944.7	-0.0407837	35553
ZNF652	-0.0409084	35554
SAP30L-AS1	-0.0409212	35555
GANC	-0.0410122	35556
TPCN1	-0.0410284	35557
PDE6B	-0.0410331	35558
RANBP3L	-0.0411424	35559
PHACTR3	-0.0411588	35560
NHSL1	-0.041183	35561
AL050309.1	-0.0411942	35562
CCNB3	-0.0412516	35563
LINC00463	-0.0412933	35564
AC073263.1	-0.0412964	35565
SLCO1C1	-0.0412969	35566
PRRT3-AS1	-0.0413293	35567
BRCA1	-0.041453	35568
LINC00499	-0.0414651	35569
ADSS	-0.0414868	35570
AC073957.3	-0.0415017	35571
KCNMB4	-0.0415352	35572
MYLIP	-0.0415391	35573
DST	-0.04158	35574
AL023882.1	-0.0416028	35575
LAMA1	-0.0416704	35576
AC015712.1	-0.0417171	35577
SDC4	-0.0417657	35578
HSD11B1	-0.0418443	35579
BVES	-0.0418472	35580
BBS2	-0.0420168	35581
CTDSP1	-0.0421414	35582
LGALS3BP	-0.0421872	35583
RCAN3	-0.0421957	35584
AC021127.1	-0.0422177	35585
PAQR4	-0.0422764	35586
FGFR3	-0.0424774	35587
AC009063.3	-0.0425746	35588
DNAH12	-0.0425858	35589
AL354696.2	-0.0426892	35590
ANKRD65	-0.0429138	35591
AC009090.3	-0.042935	35592
AC092881.2	-0.0431193	35593
AC092650.1	-0.0431816	35594
AC012405.1	-0.043189	35595
INTS13	-0.0432393	35596
AC093791.2	-0.0433609	35597
AL135784.1	-0.0434134	35598
LINC01678	-0.0435558	35599
AC012494.2	-0.0436652	35600
IDH2-DT	-0.0436777	35601
PBX3	-0.0437562	35602
AC099343.3	-0.043759	35603
TULP4	-0.0437854	35604
ERMP1	-0.0438383	35605
SLC13A3	-0.0439645	35606
BMPR1B	-0.0439801	35607
PLS3-AS1	-0.0440923	35608
AL132857.1	-0.0442114	35609
LPCAT2	-0.0443209	35610
CD38	-0.0444536	35611
TMEM87A	-0.0444989	35612
TTC23	-0.0445485	35613
CDH23	-0.0445729	35614
PAPLN	-0.0445925	35615
TPRN	-0.0446019	35616
CCNY	-0.0446244	35617
AL139289.2	-0.0446284	35618
AC099343.4	-0.0449562	35619
ACVR1C	-0.0449814	35620
GLI3	-0.0450269	35621
MUSK	-0.0451259	35622
AC023283.1	-0.0452032	35623
APOE	-0.0452167	35624
NCBP3	-0.045339	35625
HEY2	-0.0453833	35626
MEF2B	-0.0454997	35627
AL035670.1	-0.0455172	35628
LINC00598	-0.0457116	35629
TLR4	-0.0457565	35630
FAM241A	-0.045838	35631
COL18A1	-0.045869	35632
CDC42EP2	-0.045904	35633
AL138689.2	-0.0459654	35634
ELOVL2	-0.0460538	35635
CDK6	-0.0460584	35636
POC1B	-0.0460681	35637
NPHP3	-0.0460938	35638
GTF2IRD2B	-0.0461714	35639
NASP	-0.0463918	35640
MT2A	-0.0464747	35641
ETNPPL	-0.0467905	35642
LINC00467	-0.0469413	35643
ZFP36L2	-0.0469648	35644
PPP1R21	-0.0471216	35645
C2CD6	-0.0471967	35646
SP110	-0.0472635	35647
DLEU1	-0.0472767	35648
MICALL1	-0.047345	35649
PSD3	-0.047348	35650
BAZ1A	-0.0473768	35651
KCNJ2-AS1	-0.0474025	35652
TRPC4AP	-0.0474058	35653
LINC01554	-0.0474947	35654
THEMIS2	-0.0475256	35655
PCYT1B	-0.0476474	35656
MIR100HG	-0.0477049	35657
CEP85	-0.047753	35658
TACR3	-0.0478859	35659
LINC02814	-0.0478956	35660
SLC27A1	-0.0480433	35661
SLC14A1	-0.0480556	35662
AC025180.1	-0.0480767	35663
AC023481.1	-0.0481021	35664
TMEM246-AS1	-0.0481338	35665
PEX11G	-0.0481432	35666
PTMA	-0.0482482	35667
AQP4	-0.0484011	35668
CHODL	-0.0484012	35669
FCHO1	-0.0484066	35670
SALL1	-0.048496	35671
AC009403.2	-0.0485144	35672
PPP1R16B	-0.0486678	35673
AC022075.1	-0.0486775	35674
AL591043.2	-0.0487117	35675
LINC01549	-0.0487383	35676
ADGRV1	-0.0488619	35677
AC020907.1	-0.0488944	35678
PTPRK	-0.0490521	35679
CAVIN1	-0.0490604	35680
AC104417.2	-0.0491307	35681
AOAH	-0.0493086	35682
AC104383.2	-0.049583	35683
FNIP1	-0.049585	35684
AL513128.3	-0.0495915	35685
BTBD16	-0.049754	35686
MPST	-0.0498066	35687
TRPV6	-0.0498335	35688
TMEM171	-0.0498873	35689
C1QTNF3	-0.050147	35690
STON2	-0.0501518	35691
LRP10	-0.0502176	35692
FP565260.3	-0.0503977	35693
MTFR1	-0.0504278	35694
AC103770.1	-0.0504882	35695
HMG20B	-0.0505373	35696
SLC9B1	-0.0506325	35697
AL442071.2	-0.0506512	35698
YEATS2-AS1	-0.0507786	35699
LMF1-AS1	-0.0508536	35700
AC008060.1	-0.0509645	35701
CD82	-0.0510137	35702
PTCSC3	-0.0510669	35703
AL160272.1	-0.0511102	35704
CYB5R2	-0.0511289	35705
ACTN2	-0.0511841	35706
AC010145.1	-0.0512584	35707
FANCB	-0.0512642	35708
AL589787.2	-0.0513207	35709
CFLAR	-0.0513336	35710
COBL	-0.0513469	35711
AL133244.2	-0.0516133	35712
MYH7B	-0.0516235	35713
BDNF-AS	-0.0517538	35714
SRCIN1	-0.0517976	35715
AC096564.2	-0.0518096	35716
GXYLT2	-0.0518572	35717
AC068025.1	-0.0518751	35718
AC007364.1	-0.0519061	35719
LINC02615	-0.0519568	35720
ZNF644	-0.0519813	35721
TMIGD3	-0.0519923	35722
FAM227B	-0.0521136	35723
DEPDC7	-0.0523096	35724
AC068193.1	-0.0525729	35725
DMRT2	-0.052607	35726
LINC02649	-0.0528323	35727
ADAM10	-0.0529183	35728
AGAP1	-0.0531629	35729
AC012178.1	-0.05322	35730
AC136489.1	-0.0532917	35731
ADAMTS1	-0.053312	35732
TOB2	-0.0533252	35733
CD226	-0.053438	35734
TMPRSS5	-0.0534704	35735
AC008676.1	-0.0534846	35736
CDK5RAP2	-0.053486	35737
ARHGAP22	-0.0535125	35738
AC010491.2	-0.0535433	35739
SEPTIN10	-0.0535551	35740
AC135050.3	-0.0535718	35741
LSMEM2	-0.0535727	35742
MYO9B	-0.0536123	35743
AOPEP	-0.0536238	35744
AC135507.1	-0.0537072	35745
IGSF11	-0.0538433	35746
ABCG1	-0.0538665	35747
RAB30	-0.0538876	35748
DLC1	-0.0539084	35749
DOHH	-0.0539147	35750
PARD3B	-0.0539975	35751
LRRC69	-0.0540368	35752
AC107375.1	-0.0542776	35753
AL136038.5	-0.0543522	35754
S100A1	-0.0543626	35755
AC091912.3	-0.0544555	35756
DNAJC22	-0.0545706	35757
AL137139.2	-0.0545862	35758
AC093827.4	-0.0548784	35759
AC011921.1	-0.0549629	35760
TMEM140	-0.0550252	35761
AL137140.1	-0.0550274	35762
REST	-0.0550814	35763
FEZ1	-0.0550867	35764
MYO18A	-0.055151	35765
TMBIM1	-0.0551816	35766
LIPE	-0.0552288	35767
KAT2B	-0.0553174	35768
RTTN	-0.055419	35769
CCNE2	-0.055421	35770
CAPN13	-0.0554759	35771
SLC6A9	-0.0555336	35772
SYPL1	-0.0556735	35773
TARSL2	-0.0556777	35774
JUP	-0.0557501	35775
BCL2L1	-0.0558036	35776
AC114956.3	-0.0558902	35777
CRADD	-0.055923	35778
NRAD1	-0.0559292	35779
RAB11B-AS1	-0.0559344	35780
LINC00706	-0.055982	35781
AC090844.2	-0.0560863	35782
MEIS2	-0.0561737	35783
AP000547.3	-0.0561891	35784
LINC00891	-0.0563665	35785
ZNF638	-0.0563939	35786
CPXM2	-0.0564929	35787
PRTFDC1	-0.0565274	35788
AL365259.1	-0.0565667	35789
DNAH17-AS1	-0.0566565	35790
AL160314.2	-0.0567219	35791
UGDH-AS1	-0.0567225	35792
AC041005.1	-0.0568018	35793
COL16A1	-0.0568188	35794
OBI1-AS1	-0.0568398	35795
H2AFJ	-0.0568492	35796
TYMS	-0.0570432	35797
CHST6	-0.0570481	35798
EDA	-0.0571949	35799
FERMT2	-0.0575671	35800
TGFA	-0.0577076	35801
MATN1-AS1	-0.0577543	35802
OLIG1	-0.0578815	35803
FFAR1	-0.0580942	35804
SLC25A18	-0.0581429	35805
PSME4	-0.0584724	35806
SNX1	-0.0584976	35807
FAM178B	-0.0586665	35808
EXOC6B	-0.058695	35809
SORCS2	-0.0586991	35810
SLC9A3R1	-0.058733	35811
SGMS1	-0.0587336	35812
AC138627.1	-0.0587796	35813
GACAT3	-0.0589375	35814
PLEKHG1	-0.0590627	35815
AC012511.1	-0.059168	35816
MBNL3	-0.059287	35817
MND1	-0.0594509	35818
AP000941.1	-0.0595605	35819
SAMMSON	-0.0597773	35820
SCD5	-0.0597839	35821
ARRDC2	-0.0601421	35822
RETREG1	-0.0601862	35823
CTNNA1	-0.0602362	35824
NFE2L2	-0.0602944	35825
TP53BP2	-0.0603031	35826
HS3ST5	-0.060367	35827
TRIM56	-0.0604431	35828
C1GALT1	-0.0604894	35829
HDAC11	-0.0605583	35830
TPPP3	-0.060661	35831
NTM-AS1	-0.0607542	35832
ANKIB1	-0.0607757	35833
CR1	-0.0609555	35834
FAM53A	-0.0611117	35835
AC073342.1	-0.0612016	35836
CERS2	-0.0614032	35837
MYO6	-0.0614607	35838
C18orf54	-0.0617477	35839
SLC4A5	-0.061764	35840
AC119674.1	-0.0617937	35841
PMP2	-0.0618245	35842
AC109927.1	-0.0618863	35843
ZBED3-AS1	-0.0620073	35844
ADGRE5	-0.0620761	35845
HOXD1	-0.0621737	35846
CAHM	-0.0622497	35847
TRPV3	-0.0622716	35848
SPOCK1	-0.062363	35849
SAMD4B	-0.062541	35850
ZSWIM6	-0.0626064	35851
ACSL1	-0.0626371	35852
DDO	-0.0627074	35853
MITF	-0.0631191	35854
RRBP1	-0.0631442	35855
C21orf91-OT1	-0.0631451	35856
C11orf65	-0.0631837	35857
AC022182.1	-0.0632077	35858
INPP1	-0.0632099	35859
GFAP	-0.0634358	35860
CHKA	-0.0636412	35861
OAF	-0.0637114	35862
TTYH1	-0.0637172	35863
AC116362.1	-0.063804	35864
MPP5	-0.0638579	35865
ZNF189	-0.0638653	35866
MVP	-0.0640851	35867
AC113414.1	-0.0640959	35868
HIST1H2BC	-0.0642225	35869
NAIP	-0.0642367	35870
TUBB4A	-0.0642527	35871
AC137494.1	-0.0645778	35872
TULP3	-0.0647079	35873
STARD9	-0.064908	35874
AC011416.4	-0.0649096	35875
NOTCH1	-0.0649171	35876
HSPA1B	-0.0651469	35877
LINC01010	-0.0651806	35878
CATSPERG	-0.0651831	35879
IKZF2	-0.0652052	35880
LRRC8C-DT	-0.0653612	35881
SNX30	-0.0653865	35882
TNS1	-0.065476	35883
CYTH1	-0.0655565	35884
C9orf85	-0.0658116	35885
C7orf61	-0.0658924	35886
AGTPBP1	-0.0659815	35887
AC066613.1	-0.0660024	35888
LINC01992	-0.066253	35889
PAIP2B	-0.0663162	35890
AC012459.1	-0.0663469	35891
AC106791.1	-0.0663836	35892
CAT	-0.0665815	35893
RASAL1	-0.0667472	35894
LINC01222	-0.0669775	35895
AC087473.1	-0.0671164	35896
MTMR2	-0.0672977	35897
AC025171.2	-0.0673127	35898
HOGA1	-0.0673977	35899
RGS3	-0.0674598	35900
ST3GAL5-AS1	-0.0675551	35901
AP000477.3	-0.0676479	35902
TLE4	-0.0677876	35903
LINC01137	-0.0684097	35904
ZNF621	-0.0684354	35905
LRIG1	-0.0685213	35906
CSF1	-0.0685903	35907
ARHGAP1	-0.068689	35908
USP40	-0.0686982	35909
NCOA7	-0.068806	35910
FYCO1	-0.0690206	35911
SUCLG2	-0.069046	35912
AL591115.1	-0.0690718	35913
IFT80	-0.069419	35914
PSRC1	-0.0697986	35915
AP3B1	-0.0698733	35916
IRAK2	-0.0699214	35917
AC004158.1	-0.0706551	35918
WASHC3	-0.0706675	35919
ELMO1-AS1	-0.07083	35920
AC092939.1	-0.0710334	35921
PTP4A2	-0.0711416	35922
CNTNAP4	-0.0712397	35923
COL9A3	-0.071493	35924
AC114485.1	-0.071607	35925
ARHGEF2	-0.0718596	35926
LRIG3	-0.0719097	35927
WASF2	-0.0719871	35928
KNOP1	-0.0720881	35929
LZTS2	-0.0720905	35930
ENTPD3-AS1	-0.0722875	35931
RAI14	-0.0724021	35932
ITGB8	-0.0725106	35933
AC068707.1	-0.0728856	35934
USH1C	-0.0729282	35935
AC113370.1	-0.0729409	35936
MATN2	-0.0729493	35937
MINDY1	-0.0729495	35938
HEPN1	-0.0730086	35939
ACACB	-0.0730336	35940
KIAA1324L	-0.0731471	35941
NKAIN1	-0.0732434	35942
LARP6	-0.0733584	35943
MEGF9	-0.0733667	35944
KANK4	-0.073451	35945
ADA	-0.0736818	35946
LACC1	-0.0738088	35947
BTBD3	-0.0738956	35948
AL358216.1	-0.0739142	35949
MFAP3L	-0.0739206	35950
ZBED5	-0.0743942	35951
SLF2	-0.0744591	35952
AC092164.1	-0.0744666	35953
AC026316.5	-0.0746989	35954
GPR62	-0.0750648	35955
MAGEC3	-0.0751167	35956
SLC4A2	-0.0751388	35957
DIPK2B	-0.0755474	35958
ACSS1	-0.0757814	35959
ADGRE2	-0.0758399	35960
NEK7	-0.0759219	35961
RNF130	-0.0759732	35962
KIF19	-0.0761213	35963
CDC14B	-0.0761661	35964
SMIM5	-0.0767729	35965
SCARB2	-0.0769522	35966
LAYN	-0.0770955	35967
DOCK4	-0.0771664	35968
SVEP1	-0.0772492	35969
RDX	-0.0773629	35970
AC023787.2	-0.0776913	35971
PLPP3	-0.0778364	35972
KIF13A	-0.0778966	35973
NAALADL2	-0.0779291	35974
AF001548.2	-0.0780712	35975
GALNT15	-0.0784788	35976
ZNF676	-0.0786239	35977
DUBR	-0.0786284	35978
PPP2R2A	-0.0786769	35979
PTN	-0.0789017	35980
SNX29	-0.0791618	35981
CREB3L2	-0.0792076	35982
AC104596.1	-0.0792125	35983
RBP7	-0.0797084	35984
ENDOD1	-0.0797531	35985
SFT2D2	-0.0797902	35986
ACP7	-0.0801456	35987
STEAP1B	-0.0802802	35988
RNF213	-0.0804043	35989
IPO13	-0.080576	35990
DDR1	-0.080881	35991
LINC01978	-0.08124	35992
GRAMD2B	-0.0814559	35993
SLC1A3	-0.0814626	35994
SHC4	-0.0815075	35995
CA14	-0.0815351	35996
HTRA1	-0.0819191	35997
RHBDL2	-0.0819959	35998
AGMO	-0.0819989	35999
AC068025.2	-0.0824155	36000
NFIA	-0.0824998	36001
STRN	-0.0827181	36002
UACA	-0.0827356	36003
SREBF1	-0.0827413	36004
HEPH	-0.0828343	36005
CPOX	-0.0828788	36006
SLC12A2	-0.0828849	36007
AL133325.3	-0.0828852	36008
AC015712.4	-0.08301	36009
DIPK1C	-0.0830257	36010
VEZF1	-0.0831495	36011
UNC5B	-0.0833415	36012
ITCH	-0.0835124	36013
AC008505.1	-0.083664	36014
PACS2	-0.0836921	36015
THBS2	-0.0837034	36016
LINC02073	-0.0838708	36017
TTC7A	-0.0839486	36018
NXPE3	-0.0840726	36019
DENND5A	-0.0841002	36020
LANCL1	-0.0841989	36021
LINC02511	-0.0842865	36022
CRB2	-0.08472	36023
DPF3	-0.0848363	36024
MBOAT1	-0.0848604	36025
RFX3-AS1	-0.0851727	36026
TANC1	-0.0853121	36027
SLC22A23	-0.0853696	36028
INF2	-0.085575	36029
LRRC8D	-0.0856254	36030
ZEB2	-0.0856716	36031
ST6GALNAC3	-0.0857947	36032
PACRG-AS3	-0.0859183	36033
FAM53B	-0.0861625	36034
PHGDH	-0.0862916	36035
SYNGR2	-0.0863551	36036
TXNIP	-0.0865567	36037
PARP4	-0.0870857	36038
TRPV5	-0.0872782	36039
AP000688.2	-0.0873435	36040
ELF2	-0.087351	36041
AL589669.1	-0.087408	36042
LINC01099	-0.0875031	36043
CPEB1-AS1	-0.0876368	36044
PSAT1	-0.0876772	36045
TECPR2	-0.0877937	36046
2024-03-01	-0.0877974	36047
SEMA3C	-0.0881159	36048
HIP1R	-0.0882869	36049
AC007566.1	-0.0884309	36050
LINC01505	-0.0889763	36051
RHOG	-0.0892854	36052
PPP2R5A	-0.0894422	36053
EFNA1	-0.0894985	36054
AC027117.2	-0.089806	36055
CPEB2	-0.090037	36056
AC026401.3	-0.090244	36057
POU2AF1	-0.0906588	36058
AMOTL2	-0.0906637	36059
SOX8	-0.0908168	36060
AMPD3	-0.0909913	36061
AC010359.3	-0.0911777	36062
MID1IP1	-0.0913001	36063
MCAM	-0.0913376	36064
MOSPD2	-0.0915203	36065
FIRRE	-0.0919776	36066
GNG7	-0.0920056	36067
CCDC122	-0.0922115	36068
PAQR6	-0.0926477	36069
SH3PXD2B	-0.092651	36070
AL162391.1	-0.0929101	36071
FAM114A1	-0.0930679	36072
EVA1C	-0.0935777	36073
ZNF397	-0.0937851	36074
TBL1X	-0.0939607	36075
HBS1L	-0.0939915	36076
AP001360.3	-0.0939969	36077
SPSB1	-0.0942067	36078
FBXO7	-0.0943301	36079
FMO4	-0.0943621	36080
CBFB	-0.0947355	36081
LINC02199	-0.0948303	36082
AC063944.1	-0.0948462	36083
ZNF146	-0.0949589	36084
HSPA1A	-0.0953626	36085
AC105941.1	-0.0954159	36086
ATP8A1	-0.0954583	36087
GJC2	-0.095608	36088
AL139383.1	-0.0956599	36089
IP6K3	-0.0957839	36090
ALCAM	-0.095788	36091
TMEM273	-0.0958372	36092
AGPAT4	-0.0959052	36093
CT69	-0.0959541	36094
FKBP5	-0.096174	36095
SGK1	-0.0965204	36096
PACRG-AS1	-0.0967468	36097
NIPAL4	-0.0967813	36098
GIPR	-0.0969348	36099
AC020909.2	-0.0969831	36100
ST3GAL4	-0.0970103	36101
BAZ2B	-0.0974255	36102
AC015983.2	-0.0975354	36103
EVI2B	-0.0976787	36104
IL1RAPL1	-0.0977472	36105
ZKSCAN1	-0.0977736	36106
DNM3	-0.098015	36107
LINC00862	-0.0990607	36108
HAGLR	-0.0990811	36109
PRKCQ	-0.0991901	36110
TTLL7-IT1	-0.0992804	36111
DICER1	-0.0992827	36112
ELOVL1	-0.0995626	36113
ENOX2	-0.0996104	36114
C21orf62-AS1	-0.100335	36115
GREB1L	-0.100424	36116
STXBP3	-0.100454	36117
BIN1	-0.100475	36118
APOD	-0.100735	36119
MOB3B	-0.100768	36120
SILC1	-0.100782	36121
EPS15	-0.101051	36122
LINC01949	-0.101156	36123
GNAI1	-0.10132	36124
SOX2	-0.101424	36125
MBNL2	-0.101457	36126
WDR20	-0.101578	36127
PON2	-0.101774	36128
HPN	-0.101854	36129
PPP2R3A	-0.102061	36130
CDKN1C	-0.102069	36131
APBB2	-0.102213	36132
TMCC2	-0.1023	36133
AL160269.1	-0.102302	36134
GLIPR2	-0.102389	36135
SLC48A1	-0.102998	36136
GLTP	-0.103064	36137
CRYBG3	-0.103116	36138
PACC1	-0.103149	36139
AC008945.2	-0.103275	36140
ARHGEF10	-0.103321	36141
ATP11A	-0.10358	36142
BBX	-0.103627	36143
ARSI	-0.103629	36144
SHROOM1	-0.104009	36145
SYNE3	-0.104221	36146
LINC01135	-0.104221	36147
TBC1D2	-0.104432	36148
ACSS2	-0.104581	36149
AL031651.2	-0.104666	36150
PLIN3	-0.104855	36151
SPATA22	-0.104993	36152
PDK4	-0.105152	36153
PLXDC2	-0.105222	36154
PRKCQ-AS1	-0.105563	36155
DNAH17	-0.105787	36156
FAM126A	-0.105982	36157
ABHD17B	-0.106147	36158
AP000282.1	-0.106286	36159
ZNF708	-0.106372	36160
SHB	-0.106514	36161
ATF7	-0.106624	36162
TRAPPC10	-0.106779	36163
ANXA4	-0.107334	36164
ZFHX4	-0.107419	36165
CPB1	-0.107483	36166
LSS	-0.108494	36167
NEAT1	-0.108636	36168
HIST1H2AC	-0.108929	36169
PPFIBP2	-0.109209	36170
GAB2	-0.109222	36171
RAPGEF3	-0.109366	36172
FRK	-0.10965	36173
SASH1	-0.109864	36174
BEST1	-0.109942	36175
GPSM2	-0.110124	36176
FBXL7	-0.110154	36177
SH3D19	-0.11037	36178
NDRG2	-0.110487	36179
S1PR5	-0.110964	36180
ACER3	-0.111986	36181
ABTB2	-0.112255	36182
GLUL	-0.112523	36183
SPTLC2	-0.112565	36184
LLGL2	-0.1126	36185
CHD7	-0.113167	36186
LIPA	-0.113474	36187
ACSBG1	-0.11354	36188
CCP110	-0.113648	36189
AF165147.1	-0.113653	36190
AL034405.1	-0.114501	36191
SGK2	-0.114747	36192
AL035681.1	-0.115088	36193
LINC00601	-0.115679	36194
TJP2	-0.115755	36195
STK3	-0.115922	36196
LINC02473	-0.116359	36197
TCP11L2	-0.116392	36198
RBPJ	-0.117	36199
GPIHBP1	-0.117402	36200
CYBRD1	-0.117452	36201
SECISBP2L	-0.117545	36202
CLCA4	-0.11765	36203
AC096677.1	-0.118035	36204
AC016821.1	-0.118426	36205
GAL3ST1	-0.118635	36206
CA2	-0.119061	36207
DYSF	-0.119095	36208
KDM6A	-0.119186	36209
ZHX2	-0.11975	36210
ZDHHC20	-0.120284	36211
SOX10	-0.120562	36212
ICOSLG	-0.120768	36213
AC078881.1	-0.12087	36214
DLEU2	-0.121595	36215
TMEM125	-0.121693	36216
RAB40B	-0.121787	36217
PAQR8	-0.121807	36218
RNF13	-0.121878	36219
SEC14L5	-0.121919	36220
FAM13C	-0.122078	36221
LINC01411	-0.122411	36222
LINC01445	-0.122474	36223
AC087564.1	-0.122564	36224
AC066613.2	-0.122673	36225
AC082651.1	-0.12277	36226
TJAP1	-0.123254	36227
FOXO1	-0.123519	36228
KANK1	-0.124128	36229
TMEM123	-0.124138	36230
ZIC1	-0.124573	36231
TSC22D4	-0.124638	36232
WDFY2	-0.12469	36233
KCNJ2	-0.124919	36234
CHST3	-0.125117	36235
CD55	-0.125318	36236
EFS	-0.125637	36237
LITAF	-0.125776	36238
LINC01299	-0.126017	36239
MAP6D1	-0.126029	36240
HHATL	-0.126401	36241
PCDH9	-0.126437	36242
TNRC6C-AS1	-0.126508	36243
NKX2-2	-0.126556	36244
SYT9	-0.127181	36245
ENPP6	-0.127544	36246
PLA2G4C	-0.127827	36247
LDLRAP1	-0.127936	36248
ARHGAP21	-0.127942	36249
P2RX7	-0.12806	36250
C12orf76	-0.128184	36251
LINC01877	-0.12844	36252
CHADL	-0.128467	36253
RNF125	-0.129	36254
DUSP16	-0.129014	36255
GRM3	-0.12934	36256
MAP4K5	-0.129591	36257
AIF1L	-0.130054	36258
NEO1	-0.131661	36259
GJB1	-0.132304	36260
CBR1	-0.132653	36261
COL9A2	-0.133072	36262
COLGALT2	-0.133401	36263
SPATA6	-0.13346	36264
RTKN	-0.133793	36265
CHRM5	-0.133863	36266
FAM102A	-0.134127	36267
PTBP2	-0.134318	36268
CMTM5	-0.134347	36269
PICALM	-0.134422	36270
BOK	-0.134581	36271
KEL	-0.134753	36272
ITPKB	-0.13502	36273
CDC42EP1	-0.135205	36274
LIFR	-0.135688	36275
LINC02821	-0.13587	36276
MARCKSL1	-0.136463	36277
SEPTIN4	-0.136553	36278
TJP1	-0.136659	36279
AC061708.1	-0.137347	36280
SGK3	-0.137396	36281
MKRN3	-0.13755	36282
YPEL2	-0.137565	36283
VWA1	-0.138066	36284
TMCC3	-0.138164	36285
ARHGEF37	-0.13887	36286
MYO15B	-0.138928	36287
FGF1	-0.139417	36288
DPYSL5	-0.14002	36289
KLHL32	-0.140212	36290
AC092958.1	-0.140391	36291
TRPM6	-0.141215	36292
MTMR10	-0.141995	36293
PLXNB1	-0.142112	36294
SH3BP4	-0.142571	36295
FRMD5	-0.143932	36296
ELF1	-0.144654	36297
HSPA2	-0.145269	36298
APLP1	-0.146206	36299
CDH20	-0.146916	36300
TBC1D12	-0.147077	36301
PRRG1	-0.147391	36302
ADAMTS14	-0.148164	36303
TYMSOS	-0.148233	36304
C1orf198	-0.148693	36305
PLEKHB1	-0.149002	36306
FAM222A	-0.149056	36307
DNAJC6	-0.149453	36308
NT5DC1	-0.149956	36309
KCNJ10	-0.150374	36310
RGCC	-0.150972	36311
SLC45A3	-0.151015	36312
AASS	-0.15105	36313
AC018647.1	-0.151311	36314
LMCD1-AS1	-0.15139	36315
AC096564.1	-0.151541	36316
PIK3C2B	-0.1523	36317
ZFYVE16	-0.152416	36318
ZBTB20	-0.152629	36319
SH3GL3	-0.153147	36320
CDH1	-0.153382	36321
PLPP2	-0.153969	36322
MYO1D	-0.154733	36323
CD9	-0.154774	36324
CYP2J2	-0.155194	36325
BCAS1	-0.155886	36326
EPCAM-DT	-0.15609	36327
C5orf64	-0.157272	36328
DEPTOR	-0.157272	36329
AL392086.3	-0.157414	36330
AC006059.1	-0.157493	36331
ADAMTS4	-0.157607	36332
PRR18	-0.157894	36333
TMC7	-0.158162	36334
CNKSR3	-0.158195	36335
S100B	-0.15853	36336
TMTC4	-0.158691	36337
ADAMTS18	-0.159102	36338
SLC39A11	-0.159369	36339
ZDHHC9	-0.15975	36340
SUN2	-0.160256	36341
AC098679.5	-0.16054	36342
AFMID	-0.161005	36343
WIPF1	-0.161217	36344
GATM	-0.16158	36345
DBNDD2	-0.161759	36346
CPB2-AS1	-0.162021	36347
AL354809.1	-0.162141	36348
LGR5	-0.162662	36349
GALNT6	-0.16277	36350
OTUD7B	-0.163222	36351
RAD51B	-0.164153	36352
ZCCHC24	-0.165179	36353
SLC22A15	-0.165294	36354
LURAP1L-AS1	-0.165911	36355
GPM6B	-0.166176	36356
CSRP1	-0.16629	36357
EVI2A	-0.16644	36358
SEMA6A	-0.166523	36359
GREM1	-0.16719	36360
FMNL2	-0.167228	36361
SLC35D2	-0.167377	36362
CLIC4	-0.168034	36363
CPQ	-0.168304	36364
NPC1	-0.168415	36365
FOXN2	-0.168652	36366
KLK6	-0.168848	36367
CPNE2	-0.169074	36368
UNC5C	-0.169188	36369
CPM	-0.169782	36370
DLG1	-0.170139	36371
SPP1	-0.170506	36372
SLCO3A1	-0.172093	36373
RASSF2	-0.173501	36374
PI16	-0.173805	36375
DAPK2	-0.174527	36376
CYP27A1	-0.174816	36377
LINC01792	-0.175942	36378
PRIMA1	-0.176449	36379
ARHGAP23	-0.17716	36380
CECR2	-0.177731	36381
RNASE1	-0.178002	36382
PALM2-AKAP2	-0.178225	36383
CRYAB	-0.178984	36384
C21orf91	-0.179394	36385
AL162511.1	-0.180828	36386
LINC00844	-0.181293	36387
AL591895.1	-0.181396	36388
TMC6	-0.181633	36389
TSPAN15	-0.181668	36390
LRRC1	-0.182037	36391
PPP2R2B	-0.18257	36392
NDRG1	-0.182579	36393
NEK3	-0.183069	36394
LINC00877	-0.183207	36395
JAM3	-0.185233	36396
OLMALINC	-0.187054	36397
AATK	-0.189566	36398
TCF12	-0.189815	36399
HEPACAM	-0.1907	36400
WHRN	-0.19079	36401
CUEDC1	-0.191055	36402
ERMN	-0.191736	36403
FUT8	-0.191943	36404
HAPLN2	-0.192004	36405
AC092924.2	-0.1936	36406
SLC24A2	-0.193722	36407
RYBP	-0.193861	36408
MEIS1	-0.194471	36409
QDPR	-0.194811	36410
ADIPOR2	-0.195216	36411
HDAC2-AS2	-0.195452	36412
SORT1	-0.196791	36413
FAXDC2	-0.198663	36414
TESK2	-0.199036	36415
LPGAT1	-0.200722	36416
MVB12B	-0.202109	36417
KLHL4	-0.202127	36418
TRIM2	-0.202232	36419
LINC01170	-0.204181	36420
TFEB	-0.204245	36421
LINC01630	-0.205412	36422
RHOU	-0.205583	36423
ATG4C	-0.205686	36424
FNBP1	-0.206301	36425
SEPTIN7	-0.207329	36426
PADI2	-0.208099	36427
SLC31A2	-0.208244	36428
IQGAP1	-0.209306	36429
TMEM235	-0.209919	36430
SEMA4D	-0.210499	36431
TMEM98	-0.212145	36432
AC110285.1	-0.212958	36433
RASGRP3	-0.212997	36434
ENOSF1	-0.213026	36435
AC004690.2	-0.213078	36436
MAP7	-0.213387	36437
CDH19	-0.214636	36438
PDE1C	-0.214678	36439
SLC25A13	-0.215131	36440
LRRC63	-0.21528	36441
AL078590.2	-0.215472	36442
PPP1R14A	-0.217096	36443
HIP1	-0.21713	36444
USP54	-0.217918	36445
AC009063.2	-0.218122	36446
DOCK1	-0.219743	36447
CDK19	-0.220677	36448
KIF13B	-0.220934	36449
ATP10B	-0.220999	36450
SH3TC2-DT	-0.22139	36451
TTLL7	-0.221438	36452
PREX1	-0.22171	36453
SELENOP	-0.222295	36454
PMP22	-0.222443	36455
PLCL1	-0.223615	36456
NINJ2	-0.22369	36457
MTUS1	-0.223991	36458
AL133304.3	-0.2257	36459
PIEZO2	-0.22582	36460
TP53TG5	-0.225889	36461
SPATA13	-0.225945	36462
CAPN3	-0.226528	36463
AC090015.1	-0.227938	36464
PLEKHG3	-0.229231	36465
DPYD	-0.2302	36466
SIK3	-0.230488	36467
HPN-AS1	-0.231578	36468
ARAP2	-0.231889	36469
DIP2B	-0.233246	36470
GPRC5B	-0.234687	36471
NKX6-2	-0.236303	36472
RFFL	-0.236406	36473
PRUNE2	-0.237922	36474
AC016597.1	-0.239644	36475
PDE4B	-0.24104	36476
NDE1	-0.241149	36477
PSEN1	-0.241226	36478
SHTN1	-0.241952	36479
RFTN2	-0.242247	36480
SYNJ2	-0.242275	36481
LINC00320	-0.242303	36482
AL359091.1	-0.243368	36483
SLAIN1	-0.243438	36484
AC079352.1	-0.243712	36485
AMER2	-0.244232	36486
KIF6	-0.244452	36487
EDIL3	-0.244974	36488
PLLP	-0.246707	36489
HIPK2	-0.24694	36490
AC108721.2	-0.247044	36491
TMTC2	-0.247356	36492
DOCK10	-0.247573	36493
KIAA1755	-0.249096	36494
MEGF10	-0.250184	36495
EFHD1	-0.252995	36496
CLDND1	-0.253842	36497
PCSK6	-0.254505	36498
FAM124A	-0.254678	36499
OPALIN	-0.255198	36500
LINC00639	-0.25598	36501
MAL	-0.256697	36502
MAP4K4	-0.256797	36503
TRIM59	-0.257203	36504
PHLDB1	-0.257694	36505
ITGA2	-0.258455	36506
LAMP2	-0.258811	36507
MAG	-0.260402	36508
SLCO1A2	-0.260738	36509
PRR5L	-0.260808	36510
GAB1	-0.261876	36511
AL033523.1	-0.262595	36512
MYO1E	-0.263762	36513
NCKAP5	-0.264368	36514
SEMA3B	-0.265345	36515
ERBB3	-0.265862	36516
PTGDS	-0.267226	36517
HHIP	-0.268873	36518
FRYL	-0.27002	36519
GPR37	-0.270771	36520
VRK2	-0.271077	36521
AC008571.2	-0.271162	36522
CDK18	-0.272154	36523
PLAAT3	-0.273465	36524
CNTN2	-0.274409	36525
CNP	-0.275627	36526
PDE8A	-0.276113	36527
CREB5	-0.276471	36528
MAN2A1	-0.278562	36529
ERBIN	-0.280045	36530
SCD	-0.280145	36531
TTYH2	-0.28034	36532
ABCA2	-0.280433	36533
FOLH1	-0.284138	36534
GSN	-0.285591	36535
LRP2	-0.286345	36536
FGFR2	-0.286688	36537
GLDN	-0.286877	36538
CNDP1	-0.287488	36539
LINC00609	-0.288956	36540
SHROOM4	-0.290177	36541
PLD1	-0.290466	36542
ANLN	-0.290756	36543
MYRF	-0.294458	36544
AC012494.1	-0.295268	36545
CARNS1	-0.295832	36546
SLC5A11	-0.296032	36547
SH3TC2	-0.296434	36548
PXK	-0.299087	36549
TMEM63A	-0.302917	36550
DAAM2	-0.303458	36551
LDB3	-0.305851	36552
ELMO1	-0.306317	36553
ABCA8	-0.307443	36554
POLR2F	-0.309476	36555
CLMN	-0.309839	36556
ASPA	-0.313236	36557
FAM107B	-0.314576	36558
LINC01608	-0.314887	36559
SLC7A14-AS1	-0.315186	36560
CD22	-0.317194	36561
FA2H	-0.317656	36562
KCNH8	-0.319604	36563
TMEM165	-0.321433	36564
UGT8	-0.32422	36565
MBP	-0.325252	36566
QKI	-0.326064	36567
LPAR1	-0.328304	36568
PLEKHH1	-0.328993	36569
FRMD4B	-0.331152	36570
CLDN11	-0.332703	36571
PHLPP1	-0.333286	36572
MOBP	-0.334553	36573
C10orf90	-0.338419	36574
COL4A5	-0.338991	36575
CERCAM	-0.342992	36576
PLP1	-0.343236	36577
TF	-0.345973	36578
SLC44A1	-0.347836	36579
TMEM144	-0.350796	36580
MOG	-0.355276	36581
PIP4K2A	-0.35901	36582
ENPP2	-0.363379	36583
DOCK5	-0.369675	36584
CTNNA3	-0.382166	36585
ST18	-0.387641	36586
RNF220	-0.389518	36587

### Sheet: S3
Table 3. scDRS in different celltypes.
celltype	n_cell	n_ctrl	assoc_mcp	assoc_mcz	hetero_mcp	hetero_mcz
inhibitory neuron	10398	1000	0.000999	4.77331	0.010989	3.29006
excitatory neuron	27178	1000	0.023976	1.98468	0.098901	1.3748
oligodendrocyte precursor cell	2869	1000	0.04995	1.84596	0.004995	3.90961
endothelial cell	2073	1000	0.528471	-0.132233	0.467532	-0.138859
microglia	1748	1000	0.653347	-0.456398	0.381618	0.274301
astrocyte	4665	1000	0.767233	-0.772831	0.360639	0.081186
oligodendrocyte	13123	1000	1	-3.14187	0.002997	4.96248

### Sheet: S4
Table 4. Meta-programs of neurons.
Meta-program	Gene	Sample Coverage	Silhouette	Mean Jaccard	Number of Genes	Number of Programs
ExN MP1	LINC02306, AC093607.1, CBLN2, PDZD2, AC009041.2, AC011287.1, DGKB, GRIA4, LRRTM4, ADAMTS9-AS2, GALNTL6, LINC01378, SYN3, CDH9, LINC02822, SERPINE2, THSD7A, CUX2, GNAL, HS6ST3, DAB1, AC034268.2, EPHA6, LINC01090, AC117453.1, GLIS3, CDH13, RGS12, ZNF804A, LINC02055, GPC6, AC021613.1, AL117329.1, CDH12, ITPR2, LINC02263, TRPC6, AC013287.1, KCTD16, IL1RAPL1, KCNMB2, ROBO1, STXBP6, AC138305.1, AJ009632.2, HPCAL1, LAMA2, AC007563.2, IQCJ-SCHIP1, PKN2-AS1	0.933333	0.12257	0.352	50	55
ExN MP2	AC093607.1, EPHA6, LINC01090, LINC02055, LINC02306, AC034268.2, AC117453.1, GPC6, HS6ST3, LAMA2, AC013287.1, AC011287.1, AJ009632.2, GLIS3, LRRTM4, PDZD2, ZNF804B, IQCJ-SCHIP1, RGS12, SYN3, TAFA1, CDH12, GALNTL6, AC138305.1, DAB1, PKN2-AS1, ADAMTS9-AS2, CSMD1, CUX2, TENM2, LRRC4C, SDK1, AL356295.1, UNC5D, ASIC2, TAFA2, AC009041.2, COL5A2, GRID2, KIAA1217, MEIS2, ROBO1, SERPINE2, AC060765.2, CNTN5, CNTNAP2, LINC02263, RMST, GRIK1, AC073091.3	0.9	0.173183	0.434	50	32
ExN MP3	ACTB, ATP1B1, CALM2, CALM3, CLU, GAPDH, HSP90AA1, HSP90AB1, MAP1A, MAP1B, NEFH, NEFM, NRGN, SNAP25, TUBA1B, VSNL1, YWHAG, CALM1, FTH1, NEFL, RGS4, THY1, TMSB4X, YWHAH, CHN1, NORAD, STMN1, TUBB2A, VAMP2, ARPP19, ATP6V0C, IDS, PRNP, STMN2, NDUFA4, ENC1, TMSB10, PEBP1, CCK, CREG2, SPARCL1, NPTXR, RPL41, SLC17A7, SYT2, PCP4, SYT11, SERINC1, RTN4, RPL34	0.866667	0.619683	0.768	50	79
ExN MP4	IL1RAPL2, AC008415.1, AC109466.1, CASC15, AC021134.1, TLL1, CNTN5, RORB, TSHZ2, AC073091.3, LINC01725, RORA, AC016687.2, AC060765.2, CPNE4, DCC, PLCH1, COBLL1, PTPRT, SNTG1, TMTC2, AC099517.1, TRHDE, CNTNAP2, FSTL5, TOX, UNC5D, AL356295.1, NKAIN2, RMST, TAFA2, CTNNA2, GRM7, POU6F2, VWC2L, CHRM2, GRM8, HS3ST2, PLCXD3, FOXP2, FSTL4, GRIN3A, SLC22A10, MAGI2, RARB, CEMIP, COL21A1, LINC01821, LINC02232, SCHLAP1	0.866667	0.111251	0.29	50	51
ExN MP5	DLC1, ITGA8, PCSK5, SEMA3E, TLE4, HS3ST4, KIAA1217, LHFPL3, PCDH11X, ADAMTSL1, LUZP2, ZNF385D, AC011246.1, RYR3, ZFHX3, ASIC2, ROBO2, NFIA, PWRN1, LRMDA, NPSR1-AS1, LRP1B, PDZRN4, THSD7B, SEMA5A, DPP10, TRPM3, SDK1, PCDH15, SGCZ, MEIS2, DGKG, DSCAML1, AC068587.4, FRMPD4, MDGA2, KCNIP1, C8orf34, NKAIN3, CNTNAP5, FOXP2, AC138305.1, AL136456.1, SLC35F1, LINC02232, GPC5, VWC2L	0.833333	0.219878	0.45	47	54
ExN MP6	AC008415.1, AC011246.1, AC034268.2, AC060765.2, AC073091.3, AC109466.1, ADAMTSL1, AJ009632.2, ASIC2, CNTN5, CTNNA2, DCC, DLC1, DPP10, GPC5, IL1RAPL2, ITGA8, KIAA1217, LAMA2, LHFPL3, LINC01090, LINC02055, LINC02306, LRP1B, LRRC4C, LRRTM4, NPSR1-AS1, NRG1, PCDH11X, PDZRN4, PTPRD, ROBO2, SGCZ, TOX, TRPM3, TSHZ2, ZNF804B, HS3ST4, SEMA3E, AC016687.2, CASC15, THSD7B, ZNF385D, PCSK5, GRIK1, PLCH1, AC093607.1, ADARB2, ERBB4, RPL31	0.766667	0.807969	0.893	50	28
ExN MP7	FTH1, MIF, ATP5MPL, CAMK2N1, LGALS1, MAP1A, NORAD, TMSB4X, ARPP19, DYNLL1, IDS, NDUFA4, PTGDS, SCN1B	0.766667	-0.0791828	0.077	14	51
ExN MP8	AC008415.1, AC016687.2, AC109466.1, HS3ST4, IL1RAPL2, TOX, TSHZ2, AC073091.3, CASC15, DPP10, LRP1B, NRG1, PDZRN4, PCDH11X, SEMA3E, AC060765.2, TRPM3, DLC1, ADAMTSL1, CNTN5, PLCH1, ZNF385D, CTNNA2, ITGA8, LHFPL3, LUZP2, RORA, FOXP2, TLE4, ROBO2, RORB, AC099517.1, DCC, NPSR1-AS1, PCDH15, PCSK5, PTPRD, KAZN, LRMDA, SGCZ, GPC5, SEMA5A, AC011246.1, THSD7B, PCP4, TRHDE, LRRC4C, PWRN1, CNTNAP5, UNC5D	0.7	0.074065	0.499	50	34
ExN MP9	ENC1, FAIM2, THY1, HSP90AB1, ATP1B1, SLC17A7, TUBB2A, ATP6V0C, NCDN, SERINC1, SYT11, YWHAG, CLU, GAPDH, ITM2B, PRNP, PSAP, TUBB3, VGF, ARL6IP1, HSP90AA1, NEFL, NPTXR, NRGN, RAB3A, ACTB, ACTG1, CREG2, NEFH, NEFM, ATP6V1B2, BEX3, CCK, CFL1, HAPLN4, RTN4, TSPYL1, TUBB4A, YWHAB, OLFM1, SYT2, CALM1, CALM3, CKB, MAP1B, SPARCL1, TUBA1B, VSNL1, YWHAH, CALM2	0.4	0.0471403	0.421	50	21
ExN MP10	AC117453.1, AJ009632.2, COL5A2, GLIS3, LAMA2, NTNG1, PTPRK, CUX2, IQCJ-SCHIP1, LRRC4C, SYNPR, CNTNAP2, GRM7, MAGI2, UNC5D, LINC00326, RMST, ADGRB3, SEMA6D, SNTG1, HS6ST3, LINC01090, TRHDE, CA10, EPHA6, LINGO2, PLCH1, AC002460.2, AC013287.1, GRIK1, SGCD, ADARB2, PKN2-AS1, PTPRD, RIT2, TMEM132C, ADAMTS9-AS2, COBLL1, DCC, NRXN3, SGCZ, TAFA1, AC007368.1, AC008574.1, CNTN4, KCNH5, LINC02055, MYO16, PDE7B, SCHLAP1	0.3	0.178976	0.329	50	15
InN MP1	EYA4, NTNG1, FBXL7, FGF13, LINC01344, KIT, PDGFD, SV2C, CACNA2D1, AC132803.1, TRPC3, GRIN2A, PRELID2, UNC13C, NRG1, PTPRT, SPHKAP, TOX, FREM1, KCNH5, AC137770.1, MACROD2, NXPH2, PDZD2, SGCZ, EPHA3, NFIB, SOX2-OT, TMEM132D, MGAT4C, POU6F2, LTBP1, ALK, CDHR3, PKP2, MAML3, GRIA4, HPCAL1, FSTL5, TACR1, HS3ST5, PID1, PTCHD4, UNC5D, EGFR, CXCL14, LUZP2, NECAB1, ROR2, CNTNAP4	1	0.249532	0.396	50	118
InN MP2	TSHZ2, MIR4300HG, VIP, AL589693.1, NR2F2-AS1, CNR1, DSCAM, PDE3A, GRM7, KCNT2, RYR3, AL589740.1, ARPP21, CALB2, TAC3, NRXN1, THSD7B, DACH2, OLFM3, GALNTL6, XACT, RGS12, CSMD1, CHRNA7, LINC01470, CCK, ZBTB20, LHFPL6, 1-Mar, SORCS3, THSD7A, ADARB2, RGS6, KCNIP4, SORCS1, IL1RAPL2, L3MBTL4, NELL1, NCKAP5, ADAMTS6, LRP1B, SEMA5A, SYNPR, AC007563.2, ASIC2, INPP4B, AC087564.1, AL445250.1, CXCL14, NCAM2	1	0.172615	0.417	50	88
InN MP3	TRHDE, PDE1A, RALYL, GRIK1, PLCH1, COL19A1, CACNA2D3, GPC6, ST6GALNAC5, CDH9, GRM1, PCDH11X, COL25A1, STXBP6, SATB1-AS1, PCDH15, ROBO2, LINC01122, KIAA1217, SLC8A1, GRID2, EPB41L4A, PDZRN4, SPOCK3, BRINP3, EPHB6, PCSK5, GRIK3, CTNNA2, LHFPL3, ROBO1, FBN2, SHISA6, NELL1, NPAS3, SPON1, TRPC6, NETO1, AC109466.1, PAWR, CDH8, KIF26B, RAB3B, TMSB4X, NRXN3, SYNPR, XKR4, SOX6, CDH12, CRHBP	0.966667	0.184117	0.289	50	101
InN MP4	AC132803.1, ADARB2, AL589693.1, AL589740.1, CACNA2D1, CCK, CNR1, CXCL14, EYA4, FBXL7, KIT, MIR4300HG, NRG1, NTNG1, PRELID2, SORCS1, SOX2-OT, THSD7B, TRPC3, TSHZ2, VIP, ZBTB20, FGF13, IL1RAPL2, PDGFD, RELN, RYR3, TAC3, GALNTL6, KCNIP4, NCAM2, SGCD, SGCZ, OLFM3, RGS6, TAFA1, HS3ST5, NELL1, NPAS3, PTPRT, ROBO1, GRID2, INPP4B, KIRREL3, CDH13, DSCAM, GRIK1, RALYL, TOX, CNTN5	0.933333	0.601752	0.698	50	29
InN MP5	SULF1, CEMIP, PLCL1, PRKG1, SLIT2, LDB2, SOX5, RGS5, AC120193.1, MYO5B, ADAMTS17, ROR1, TMEM132C, DPP10, SLC9A9, TAFA2, NEAT1, ZNF804A, CUX2, TAFA4, SPARCL1, NDST3, AC046195.2, ERBB4, GRM8, EPHA6, SCN1A-AS1, ATRNL1, LRRTM4, RSPO2, BTBD11, CNTNAP3B, DLGAP2, TAC1, LRMDA, SLC26A4, SNCG, XYLT1, LRRC4C, ZFPM2, SGO1-AS1, ZNF385D, KHDRBS2, CDH18, EYS, PLCXD3, TRPS1, CDH7, CNTNAP3, COBLL1	0.933333	0.122973	0.329	50	84
InN MP6	DPP10, EYS, GPC5, SPARCL1, CEMIP, SLC9A9, CRHBP, CUX2, GPC6, KIAA1217, NXPH1, SLIT2, SOX6, TAC1, ZNF385D, ZNF804A, AC046195.2, NEAT1, ERBB4, ST6GALNAC5, BRINP3, CDH12, IQCJ-SCHIP1, PRKG1, TMEM132C, TRPM3, LRRC4C, LRRTM4, EPHA6, GRM8, PCDH9, SNCG, ADAMTS17, PCDH15, SGO1-AS1, SULF1, PTPRK, TAFA2, PCDH7, PDZRN4, TRPS1, CA8, ROR1, TENM2, TRHDE, HPSE2, LHFPL3, NOS1, SOX5, CDH9	0.833333	0.280155	0.456	50	45
InN MP7	CHRNA7, CNR1, CXCL14, PRR16, INPP4B, SDK2, CCK, HS3ST5, IL1RAPL2, MAML3, SORCS1, ANGPT1, LINC01470, RELN, SMOC1, TAFA1, TP53I11, CHSY3, KCNQ5, MAML2, MEGF11, SGO1-AS1, THSD7B, CNTNAP4, GRM8, NCKAP5, NR2F2, PLS3, VIP, AC008591.1, AL391832.4, FSTL5, LAMA3, NCAM2, NR2F2-AS1, AL589693.1, AL391840.1, ATP2B4, COL21A1, NKAIN2, NPAS3, SORCS3	0.666667	0.0415007	0.15	42	40
InN MP8	CRHBP, CUX2, COX5B, GAPDH, SNCG, ANOS1, TAC1, UBC, CYCS, SRP14	0.666667	-0.0122538	0.065	10	44
InN MP9	AL445250.1, TSHZ2, LHFPL6, RYR3, GRM7, SHISA8, CSMD1, TAC3, FIGN, GALNT13, XACT, ARPP21, PROX1, THSD7A, IQGAP2, MIR4300HG, OLFM3, AC092422.1, CALB2, PDE3A, PROX1-AS1, SEMA5A, AL133346.1, GPR149, KCNT2, AC007563.2, ADAMTS6, L3MBTL4, DSCAM, ENC1, LAMA3, MAPK4, VIP, AC087564.1, KCNIP4, ZBTB20, AL589693.1, CALN1, CNTN6, ITGA8, LCNL1, PLCE1, SLC24A3, VWC2L, AL589740.1, HTR1E, RGS6, DACH2, GALNT17, NELL1	0.633333	0.114009	0.323	50	32
InN MP10	CA8, HPSE2, TRPS1, CNTN5, MIR4500HG, TAFA4, ZNF385D, DPP10, GULP1, LHFPL3, RORA, SLC9A9, AC046195.2, ADAM12, COBLL1, DLGAP2, PTPRK, SGCD, TOX, CALN1, SRGAP1, PLCXD3, SDK1, AC046195.1, AL596087.2, EDIL3, ELMO1, FRMPD4, AC019197.1, ALK, CNTNAP3B, COL21A1, TMTC1, ARAP2, COL12A1, GABRD, RYR1, CREB5, PCDH9, THSD7A, TMEM132D, CDH20, GPR149, IQCJ-SCHIP1, PTPN13, SCN1A-AS1, HS3ST2, MYO1B, SEZ6L, TAFA2	0.366667	0.309884	0.386	50	19

### Sheet: S5
Table 5. DEGs in neurons.
gene	log2FC	pct.1	pct.2	p_val	p_val_adj	subtypes
XIST	0.590979	0.17	0.241	1.24e-08	0.00038504	L2/3 ExN 5
MIAT	0.585329	0.8	0.939	1.06e-78	3.3e-74	L2/3 ExN 7
DYNLL1	-0.607438	0.89	0.728	1.83e-70	5.66e-66	L2/3 ExN 7
AC104123.1	0.603629	0.167	0.445	7.64e-64	2.37e-59	L2/3 ExN 7
ATP1B1	-0.581884	0.883	0.783	3.42e-36	1.06e-31	L2/3 ExN 7
NRG1	0.582531	0.395	0.57	2.69e-24	8.35e-20	L2/3 ExN 7
MEG3	-0.674326	1	1	8.91e-66	2.76e-61	L2/3 ExN 8
AP001825.1	0.816741	0.709	0.921	2.57e-48	7.98e-44	L2/3 ExN 8
PDE5A	0.69094	0.417	0.698	1.14e-33	3.53e-29	L2/3 ExN 8
MEG3	0.600909	1	1	1.03e-72	3.19e-68	L2/3 ExN 11
NRGN	-0.6693	0.742	0.501	1.54e-37	4.77e-33	L2/3 ExN 11
ACTB	-0.580703	0.455	0.176	6.36e-35	1.97e-30	L2/3 ExN 11
MEG3	-0.788763	1	1	2.05e-39	6.37e-35	L2/3 ExN 12
P2RY14	0.859174	0.185	0.541	4.2e-21	1.3e-16	L2/3 ExN 12
UQCRB	0.599937	0.345	0.703	9.65e-16	2.99e-11	L2/3 ExN 12
PILRB	-0.808168	0.64	0.252	3.64e-15	1.13e-10	L2/3 ExN 12
PKD1	-0.614726	0.902	0.829	3.33e-12	1.03e-07	L2/3 ExN 12
MRPL41	-0.721627	0.688	0.432	2.79e-11	8.67e-07	L2/3 ExN 12
YWHAH	-0.595018	0.799	0.613	1.27e-09	3.93e-05	L2/3 ExN 12
XIST	0.795607	0.251	0.431	1.07e-12	3.33e-08	L2/3 ExN 13
JUND	-0.606662	0.452	0.176	8.9e-21	2.76e-16	L2/3 ExN 14
ACTB	-1.05601	0.6	0.159	1.76e-32	5.46e-28	L4 ExN 10
NRGN	-0.921626	0.749	0.402	4.66e-24	1.44e-19	L4 ExN 10
TUBA1B	-0.841178	0.68	0.322	1.75e-23	5.43e-19	L4 ExN 10
PEBP1	-0.650721	0.523	0.145	3.15e-23	9.76e-19	L4 ExN 10
SNCB	-0.731314	0.54	0.178	2.85e-22	8.85e-18	L4 ExN 10
CHN1	-0.947586	0.84	0.565	9.63e-22	2.99e-17	L4 ExN 10
HSP90AB1	-0.682438	0.586	0.228	3.49e-21	1.08e-16	L4 ExN 10
STMN1	-0.719112	0.58	0.232	2.73e-20	8.47e-16	L4 ExN 10
VAMP2	-0.774524	0.583	0.246	1.69e-19	5.24e-15	L4 ExN 10
PRNP	-0.659026	0.686	0.373	2.77e-19	8.59e-15	L4 ExN 10
BASP1	-0.588327	0.8	0.525	7.17e-19	2.22e-14	L4 ExN 10
CALM1	-0.862133	0.691	0.435	8.19e-19	2.54e-14	L4 ExN 10
GAPDH	-0.627328	0.423	0.116	2.94e-18	9.13e-14	L4 ExN 10
TSPYL1	-0.621844	0.526	0.21	7.28e-18	2.26e-13	L4 ExN 10
CALM2	-0.79032	0.574	0.275	3e-17	9.32e-13	L4 ExN 10
SNAP25	-0.653008	0.931	0.877	3.94e-17	1.22e-12	L4 ExN 10
SLC17A7	-0.720918	0.711	0.464	1.09e-16	3.39e-12	L4 ExN 10
YWHAG	-0.599318	0.551	0.257	6.33e-16	1.96e-11	L4 ExN 10
CCK	-0.601415	0.603	0.37	1.92e-12	5.95e-08	L4 ExN 10
CAMK2N1	-0.588106	0.629	0.42	3.47e-12	1.08e-07	L4 ExN 10
TAFA1	0.91374	0.381	0.838	7.71e-23	2.39e-18	L4 ExN 12
PRKG1	0.896468	0.267	0.714	6.15e-21	1.91e-16	L4 ExN 12
RMST	0.893777	0.329	0.752	7.96e-18	2.47e-13	L4 ExN 12
HS6ST3	0.84426	0.361	0.79	3.4e-18	1.06e-13	L4 ExN 12
AP001825.1	0.833037	0.451	0.79	4.63e-18	1.44e-13	L4 ExN 12
DPP10	0.783417	0.912	1	7.65e-19	2.37e-14	L4 ExN 12
ROBO2	0.733574	0.483	0.695	8.13e-07	0.025212	L4 ExN 12
ZNF804B	0.688498	0.475	0.8	7.17e-12	2.22e-07	L4 ExN 12
NCAM2	0.686671	0.625	0.905	5.05e-13	1.57e-08	L4 ExN 12
LRRC4C	0.679862	0.659	0.924	2.73e-13	8.47e-09	L4 ExN 12
CA10	0.652283	0.174	0.571	2.34e-18	7.27e-14	L4 ExN 12
AC034268.2	0.606379	0.293	0.6	3.51e-11	1.09e-06	L4 ExN 12
GRID2	0.583145	0.158	0.362	3.3e-07	0.0102374	L4 ExN 12
PHYHIP	-0.582421	0.729	0.476	4.85e-09	0.000150399	L4 ExN 12
RORB	-0.599584	0.95	0.819	2.59e-12	8.03e-08	L4 ExN 12
SPARCL1	-0.615555	0.894	0.79	5.83e-09	0.000180867	L4 ExN 12
ACTB	-0.617709	0.976	0.848	2.47e-13	7.66e-09	L4 ExN 12
PEBP1	-0.649904	0.876	0.714	5.9e-13	1.83e-08	L4 ExN 12
PPIA	-0.651875	0.828	0.59	1.47e-11	4.57e-07	L4 ExN 12
CLU	-0.656804	0.776	0.505	2.16e-09	6.7e-05	L4 ExN 12
TOX	-0.658823	0.655	0.305	1.37e-10	4.26e-06	L4 ExN 12
PCDH7	-0.661083	0.625	0.352	7.2e-09	0.000223248	L4 ExN 12
SNCB	-0.88335	0.86	0.543	3.34e-19	1.03e-14	L4 ExN 12
AP001825.1	-0.688253	0.732	0.364	2.27e-16	7.06e-12	L4 ExN 13
XIST	0.979224	0.194	0.541	3.58e-16	1.11e-11	L4 ExN 13
TTTY14	-0.610163	0.641	0.278	1.82e-15	5.64e-11	L4 ExN 13
LARGE1	0.602757	0.771	0.804	8.86e-07	0.027482	L4 ExN 13
NR2F1	0.744161	0.045	0.444	2.06e-09	6.39e-05	L4 ExN 15
CCK	1.00113	0.244	0.833	7.42e-08	0.00230303	L4 ExN 15
P2RY14	0.914312	0.075	0.444	7.2e-07	0.0223261	L4 ExN 15
SAT2	0.617629	0.169	0.722	7.28e-07	0.0225681	L4 ExN 15
TSHZ3	0.865662	0.104	0.5	1.32e-06	0.0408383	L4 ExN 15
XIST	0.587103	0.301	0.443	2.24e-15	6.96e-11	L5/6 ExN 1
XIST	0.70345	0.265	0.432	5.01e-15	1.55e-10	L5/6 ExN 2
XIST	0.712491	0.178	0.339	3.07e-12	9.51e-08	L5/6 ExN 3
MALAT1	0.633882	1	1	6.14e-15	1.9e-10	L5/6 ExN 4
ADARB2	-0.583277	0.994	0.997	3.85977e-18	1.35445e-22	CXCL14 InN 1
ATP1B1	0.601298	0.848	0.742	4.47067e-10	1.56882e-14	CXCL14 InN 1
CXCL14	0.692497	0.842	0.807	2.68635e-07	9.42679e-12	CXCL14 InN 1
XIST	-0.692941	0.226	0.432	6.40374e-13	2.24716e-17	LAMP5 InN 2
PVALB	0.583268	0.505	0.346	4.85775e-08	1.70465e-12	PVALB InN 2
XIST	-0.767592	0.234	0.47	2.34651e-17	8.23423e-22	PVALB InN 4
XIST	-0.672148	0.17	0.397	1.19116e-10	4.17995e-15	PVALB InN 5
MEG3	0.621176	0.998	1	1.8836e-19	6.60983e-24	PVALB InN 6
XIST	-0.583363	0.26	0.474	3.94717e-19	1.38512e-23	SST InN 1
XIST	-0.756417	0.27	0.506	2.52236e-26	8.85131e-31	SST InN 2
SST	0.644443	0.637	0.502	2.76611e-10	9.70669e-15	SST InN 2
SST	0.643451	0.661	0.471	1.07312e-17	3.76573e-22	SST InN 3

### Sheet: S6
Table 6. Plasma proteomic data in UK biobank corhort.
Protein	HR	Lower 95%CI	Upper 95%CI	P value
PKD1	1.11	1.04	1.19	0
NEFL	1.09	1.02	1.17	0.01
NCAM2	0.93	0.87	0.99	0.02
TMSB10	1.11	1.01	1.22	0.03
CNTN5	0.93	0.87	1	0.04
PCDH7	0.95	0.9	1.01	0.14
SLIT2	1.04	0.98	1.09	0.17
CXCL14	0.96	0.9	1.02	0.18
PRKG1	0.94	0.87	1.03	0.18
PILRB	1.04	0.98	1.1	0.23
PVALB	1.04	0.97	1.11	0.27
ERBB4	0.97	0.91	1.04	0.38
NPTXR	1.03	0.97	1.09	0.41
GPC5	0.98	0.92	1.04	0.45
SNAP25	1.02	0.95	1.1	0.51
SAT2	0.98	0.92	1.04	0.54
IDS	1.02	0.96	1.07	0.55
THY1	0.98	0.92	1.05	0.61
ATP1B1	0.99	0.93	1.05	0.64
DPP10	0.99	0.93	1.05	0.66
CLU	0.99	0.94	1.05	0.79
NXPH1	0.99	0.94	1.05	0.83
VSNL1	1.01	0.94	1.07	0.84
SPARCL1	1.01	0.95	1.07	0.85
DCC	1	0.94	1.06	0.95
PEBP1	1	0.93	1.08	0.97

### Sheet: S7
Table S7. Detailed names of 2923 proteins.
Variable	Meaning
A1BG	Alpha-1B-glycoprotein
AAMDC	Mth938 domain-containing protein
AARSD1	Alanyl-tRNA editing protein Aarsd1
ABCA2	ATP-binding cassette sub-family A member 2
ABHD14B	Protein ABHD14B
ABL1	Tyrosine-protein kinase ABL1
ABO	Histo-blood group ABO system transferase
ABRAXAS2	BRISC complex subunit Abraxas 2
ACAA1	3-ketoacyl-CoA thiolase, peroxisomal
ACADM	Medium-chain specific acyl-CoA dehydrogenase, mitochondrial
ACADSB	Short/branched chain specific acyl-CoA dehydrogenase, mitochondrial
ACAN	Aggrecan core protein
ACE	Angiotensin-converting enzyme
ACE2	Angiotensin-converting enzyme 2
ACHE	Acetylcholinesterase
ACOT13	Acyl-coenzyme A thioesterase 13
ACOX1	Peroxisomal acyl-coenzyme A oxidase 1
ACP1	Low molecular weight phosphotyrosine protein phosphatase
ACP5	Tartrate-resistant acid phosphatase type 5
ACP6	Lysophosphatidic acid phosphatase type 6
ACRBP	Acrosin-binding protein
ACRV1	Acrosomal protein SP-10
ACSL1	Long-chain-fatty-acid--CoA ligase 1
ACTA2	Actin, aortic smooth muscle
ACTN2	Alpha-actinin-2
ACTN4	Alpha-actinin-4
ACVRL1	Serine/threonine-protein kinase receptor R3
ACY1	Aminoacylase-1
ACY3	N-acyl-aromatic-L-amino acid amidohydrolase
ACYP1	Acylphosphatase-1
ADA	Adenosine deaminase
ADA2	Adenosine deaminase 2
ADAM12	Disintegrin and metalloproteinase domain-containing protein 12
ADAM15	Disintegrin and metalloproteinase domain-containing protein 15
ADAM22	Disintegrin and metalloproteinase domain-containing protein 22
ADAM23	Disintegrin and metalloproteinase domain-containing protein 23
ADAM8	Disintegrin and metalloproteinase domain-containing protein 8
ADAM9	Disintegrin and metalloproteinase domain-containing protein 9
ADAMTS1	A disintegrin and metalloproteinase with thrombospondin motifs 1
ADAMTS13	A disintegrin and metalloproteinase with thrombospondin motifs 13
ADAMTS15	A disintegrin and metalloproteinase with thrombospondin motifs 15
ADAMTS16	A disintegrin and metalloproteinase with thrombospondin motifs 16
ADAMTS4	A disintegrin and metalloproteinase with thrombospondin motifs 4
ADAMTS8	A disintegrin and metalloproteinase with thrombospondin motifs 8
ADAMTSL2	ADAMTS-like protein 2
ADAMTSL4	ADAMTS-like protein 4
ADAMTSL5	ADAMTS-like protein 5
ADCYAP1R1	Pituitary adenylate cyclase-activating polypeptide type I receptor
ADD1	Alpha-adducin
ADGRB3	Adhesion G protein-coupled receptor B3
ADGRD1	Adhesion G-protein coupled receptor D1
ADGRE1	Adhesion G protein-coupled receptor E1
ADGRE2	Adhesion G protein-coupled receptor E2
ADGRE5	Adhesion G protein-coupled receptor E5
ADGRF5	Adhesion G protein-coupled receptor F5
ADGRG1	Adhesion G-protein coupled receptor G1
ADGRG2	Adhesion G-protein coupled receptor G2
ADGRV1	Adhesion G-protein coupled receptor V1
ADH1B	All-trans-retinol dehydrogenase
ADH4	All-trans-retinol dehydrogenase [NAD(+)] ADH4
ADIPOQ	Adiponectin
ADM	Pro-adrenomedullin
ADRA2A	Alpha-2A adrenergic receptor
AFAP1	Actin filament-associated protein 1
AFM	Afamin
AFP	Alpha-fetoprotein
AGBL2	Cytosolic carboxypeptidase 2
AGER	Advanced glycosylation end product-specific receptor
AGR2	Anterior gradient protein 2 homolog
AGR3	Anterior gradient protein 3
AGRN	Agrin
AGRP	Agouti-related protein
AGT	Angiotensinogen
AGXT	Serine--pyruvate aminotransferase
AHCY	Adenosylhomocysteinase
AHNAK	Neuroblast differentiation-associated protein AHNAK
AHNAK2	Protein AHNAK2
AHSA1	Activator of 90 kDa heat shock protein ATPase homolog 1
AHSG	Alpha-2-HS-glycoprotein
AHSP	Alpha-hemoglobin-stabilizing protein
AIDA	Axin interactor, dorsalization-associated protein
AIF1	Allograft inflammatory factor 1
AIF1L	Allograft inflammatory factor 1-like
AIFM1	Apoptosis-inducing factor 1, mitochondrial
AK1	Adenylate kinase isoenzyme 1
AK2	Adenylate kinase 2, mitochondrial
AKAP12	A-kinase anchor protein 12
AKR1B1	Aldo-keto reductase family 1 member B1
AKR1B10	Aldo-keto reductase family 1 member B10
AKR1C4	Aldo-keto reductase family 1 member C4
AKR7L	Aflatoxin B1 aldehyde reductase member 4
AKT1S1	Proline-rich AKT1 substrate 1
AKT2	RAC-beta serine/threonine-protein kinase
AKT3	RAC-gamma serine/threonine-protein kinase
ALCAM	CD166 antigen
ALDH1A1	Retinal dehydrogenase 1
ALDH2	Aldehyde dehydrogenase, mitochondrial
ALDH3A1	Aldehyde dehydrogenase, dimeric NADP-preferring
ALDH5A1	Succinate-semialdehyde dehydrogenase, mitochondrial
ALMS1	Alstrom syndrome protein 1
ALPI	Intestinal-type alkaline phosphatase
ALPP	Alkaline phosphatase, placental type
AMBN	Ameloblastin
AMBP	Protein AMBP
AMDHD2	N-acetylglucosamine-6-phosphate deacetylase
AMFR	E3 ubiquitin-protein ligase AMFR
AMIGO1	Amphoterin-induced protein 1
AMIGO2	Amphoterin-induced protein 2
AMN	Protein amnionless
AMOT	Angiomotin
AMOTL2	Angiomotin-like protein 2
AMPD3	AMP deaminase 3
AMY1A_AMY1B_AMY1C	Alpha-amylase 1A_Alpha-amylase 1B_Alpha-amylase 1C
AMY2A	Pancreatic alpha-amylase
AMY2B	Alpha-amylase 2B
ANG	Angiogenin
ANGPT1	Angiopoietin-1
ANGPT2	Angiopoietin-2
ANGPTL1	Angiopoietin-related protein 1
ANGPTL2	Angiopoietin-related protein 2
ANGPTL3	Angiopoietin-related protein 3
ANGPTL4	Angiopoietin-related protein 4
ANGPTL7	Angiopoietin-related protein 7
ANK2	Ankyrin-2
ANKMY2	Ankyrin repeat and MYND domain-containing protein 2
ANKRA2	Ankyrin repeat family A protein 2
ANKRD54	Ankyrin repeat domain-containing protein 54
ANP32C	Acidic leucine-rich nuclear phosphoprotein 32 family member C
ANPEP	Aminopeptidase N
ANXA1	Annexin A1
ANXA10	Annexin A10
ANXA11	Annexin A11
ANXA2	Annexin A2
ANXA3	Annexin A3
ANXA4	Annexin A4
ANXA5	Annexin A5
AOC1	Amiloride-sensitive amine oxidase [copper-containing]
AOC3	Membrane primary amine oxidase
AP1G2	AP-1 complex subunit gamma-like 2
AP2B1	AP-2 complex subunit beta
AP3B1	AP-3 complex subunit beta-1
AP3S2	AP-3 complex subunit sigma-2
APBB1IP	Amyloid beta A4 precursor protein-binding family B member 1-interacting protein
APCS	Serum amyloid P-component
APEX1	DNA-(apurinic or apyrimidinic site) endonuclease
APLP1	Amyloid-like protein 1
APOA1	Apolipoprotein A-I
APOA2	Apolipoprotein A-II
APOA4	Apolipoprotein A-IV
APOB	Apolipoprotein B-100
APOBR	Apolipoprotein B receptor
APOC1	Apolipoprotein C-I
APOD	Apolipoprotein D
APOE	Apolipoprotein E
APOF	Apolipoprotein F
APOH	Beta-2-glycoprotein 1
APOL1	Apolipoprotein L1
APOM	Apolipoprotein M
APP	Amyloid-beta precursor protein
APPL2	DCC-interacting protein 13-beta
APRT	Adenine phosphoribosyltransferase
ARAF	Serine/threonine-protein kinase A-Raf
AREG	Amphiregulin
ARF6	ADP-ribosylation factor 6
ARFIP1	Arfaptin-1
ARG1	Arginase-1
ARG2	Arginase-2, mitochondrial
ARHGAP1	Rho GTPase-activating protein 1
ARHGAP25	Rho GTPase-activating protein 25
ARHGAP30	Rho GTPase-activating protein 30
ARHGAP45	Rho GTPase-activating protein 45
ARHGAP5	Rho GTPase-activating protein 5
ARHGEF1	Rho guanine nucleotide exchange factor 1
ARHGEF10	Rho guanine nucleotide exchange factor 10
ARHGEF12	Rho guanine nucleotide exchange factor 12
ARHGEF5	Rho guanine nucleotide exchange factor 5
ARID3A	AT-rich interactive domain-containing protein 3A
ARID4B	AT-rich interactive domain-containing protein 4B
ARL13B	ADP-ribosylation factor-like protein 13B
ARL2BP	ADP-ribosylation factor-like protein 2-binding protein
ARMCX2	Armadillo repeat-containing X-linked protein 2
ARNT	Aryl hydrocarbon receptor nuclear translocator
ARNTL	Aryl hydrocarbon receptor nuclear translocator-like protein 1
ARSA	Arylsulfatase A
ARSB	Arylsulfatase B
ART3	Ecto-ADP-ribosyltransferase 3
ART5	Ecto-ADP-ribosyltransferase 5
ARTN	Artemin
ASAH1	Acid ceramidase
ASAH2	Neutral ceramidase
ASGR1	Asialoglycoprotein receptor 1
ASGR2	Asialoglycoprotein receptor 2
ASPN	Asporin
ASPSCR1	Tether containing UBX domain for GLUT4
ASRGL1	Isoaspartyl peptidase/L-asparaginase
ASS1	Argininosuccinate synthase
ATF2	Cyclic AMP-dependent transcription factor ATF-2
ATF4	Cyclic AMP-dependent transcription factor ATF-4
ATG16L1	Autophagy-related protein 16-1
ATG4A	Cysteine protease ATG4A
ATOX1	Copper transport protein ATOX1
ATP1B1	Sodium/potassium-transporting ATPase subunit beta-1
ATP1B2	Sodium/potassium-transporting ATPase subunit beta-2
ATP1B3	Sodium/potassium-transporting ATPase subunit beta-3
ATP1B4	Protein ATP1B4
ATP2B4	Plasma membrane calcium-transporting ATPase 4
ATP5F1D	ATP synthase subunit delta, mitochondrial
ATP5IF1	ATPase inhibitor, mitochondrial
ATP5PO	ATP synthase subunit O, mitochondrial
ATP6AP2	Renin receptor
ATP6V1D	V-type proton ATPase subunit D
ATP6V1F	V-type proton ATPase subunit F
ATP6V1G1	V-type proton ATPase subunit G 1
ATP6V1G2	V-type proton ATPase subunit G 2
ATRAID	All-trans retinoic acid-induced differentiation factor
ATRN	Attractin, Isoform 2
ATXN10	Ataxin-10
ATXN2	Ataxin-2
ATXN2L	Ataxin-2-like protein
ATXN3	Ataxin-3
AXIN1	Axin-1
AXL	Tyrosine-protein kinase receptor UFO
AZI2	5-azacytidine-induced protein 2
AZU1	Azurocidin
B2M	Beta-2-microglobulin
B3GAT3	Galactosylgalactosylxylosylprotein 3-beta-glucuronosyltransferase 3
B3GNT7	UDP-GlcNAc:betaGal beta-1,3-N-acetylglucosaminyltransferase 7
B4GALT1	Beta-1,4-galactosyltransferase 1
B4GAT1	Beta-1,4-glucuronyltransferase 1
BABAM1	BRISC and BRCA1-A complex member 1
BACH1	Transcription regulator protein BACH1
BAG3	BAG family molecular chaperone regulator 3
BAG4	BAG family molecular chaperone regulator 4
BAG6	Large proline-rich protein BAG6
BAIAP2	Brain-specific angiogenesis inhibitor 1-associated protein 2
BAMBI	BMP and activin membrane-bound inhibitor homolog
BANK1	B-cell scaffold protein with ankyrin repeats
BAP18	Chromatin complexes subunit BAP18
BATF	Basic leucine zipper transcriptional factor ATF-like
BAX	Apoptosis regulator BAX
BCAM	Basal cell adhesion molecule
BCAN	Brevican core protein
BCAT1	Branched-chain-amino-acid aminotransferase, cytosolic
BCAT2	Branched-chain-amino-acid aminotransferase, mitochondrial
BCHE	Cholinesterase
BCL2	Apoptosis regulator Bcl-2
BCL2L1	Bcl-2-like protein 1
BCL2L11	Bcl-2-like protein 11, Isoform BimL
BCL2L15	Bcl-2-like protein 15
BCL7A	B-cell CLL/lymphoma 7 protein family member A
BCL7B	B-cell CLL/lymphoma 7 protein family member B
BCR	Breakpoint cluster region protein
BDNF	Brain-derived neurotrophic factor
BECN1	Beclin-1
BEX3	Protein BEX3
BGLAP	Osteocalcin
BGN	Biglycan
BHLHE40	Class E basic helix-loop-helix protein 40
BHMT2	S-methylmethionine--homocysteine S-methyltransferase BHMT2
BID	BH3-interacting domain death agonist
BIN2	Bridging integrator 2
BIRC2	Baculoviral IAP repeat-containing protein 2
BLMH	Bleomycin hydrolase
BLNK	B-cell linker protein
BLOC1S2	Biogenesis of lysosome-related organelles complex 1 subunit 2
BLOC1S3	Biogenesis of lysosome-related organelles complex 1 subunit 3
BLVRB	Flavin reductase
BMP10	Bone morphogenetic protein 10
BMP4	Bone morphogenetic protein 4
BMP6	Bone morphogenetic protein 6
BMPER	BMP-binding endothelial regulator protein
BNIP2	BCL2/adenovirus E1B 19 kDa protein-interacting protein 2
BNIP3L	BCL2/adenovirus E1B 19 kDa protein-interacting protein 3-like
BOC	Brother of CDO
BOLA1	BolA-like protein 1
BOLA2_BOLA2B	BolA-like protein 2
BPIFA2	BPI fold-containing family A member 2
BPIFB1	BPI fold-containing family B member 1
BPIFB2	BPI fold-containing family B member 2
BRAP	BRCA1-associated protein
BRD1	Bromodomain-containing protein 1
BRD2	Bromodomain-containing protein 2
BRD3	Bromodomain-containing protein 3
BRDT	Bromodomain testis-specific protein
BRK1	Protein BRICK1
BRME1	Break repair meiotic recombinase recruitment factor 1
BRSK2	Serine/threonine-protein kinase BRSK2
BSG	Basigin
BSND	Barttin
BST1	ADP-ribosyl cyclase/cyclic ADP-ribose hydrolase 2
BST2	Bone marrow stromal antigen 2
BTC	Probetacellulin
BTD	Biotinidase
BTLA	B- and T-lymphocyte attenuator
BTN1A1	Butyrophilin subfamily 1 member A1
BTN2A1	Butyrophilin subfamily 2 member A1
BTN3A2	Butyrophilin subfamily 3 member A2
BTNL10	Butyrophilin-like protein 10
C19orf12	Protein C19orf12
C1GALT1C1	C1GALT1-specific chaperone 1
C1QA	Complement C1q subcomponent subunit A
C1QBP	Complement component 1 Q subcomponent-binding protein, mitochondrial
C1QL2	Complement C1q-like protein 2
C1QTNF1	Complement C1q tumor necrosis factor-related protein 1
C1QTNF5	Complement C1q tumor necrosis factor-related protein 5
C1QTNF6	Complement C1q tumor necrosis factor-related protein 6
C1QTNF9	Complement C1q and tumor necrosis factor-related protein 9A
C1R	Complement C1r subcomponent
C1RL	Complement C1r subcomponent-like protein
C1S	Complement C1s subcomponent
C2	Complement C2
C2CD2L	Phospholipid transfer protein C2CD2L
C2orf69	UPF0565 protein C2orf69
C3	Complement C3
C4BPB	C4b-binding protein beta chain
C5	Complement C5
C7	Complement component C7
C7orf50	Uncharacterized protein C7orf50
C8B	Complement component C8 beta chain
C9	Complement component C9
C9orf40	Uncharacterized protein C9orf40
CA1	Carbonic anhydrase 1
CA11	Carbonic anhydrase-related protein 11
CA12	Carbonic anhydrase 12
CA13	Carbonic anhydrase 13
CA14	Carbonic anhydrase 14
CA2	Carbonic anhydrase 2
CA3	Carbonic anhydrase 3
CA4	Carbonic anhydrase 4
CA5A	Carbonic anhydrase 5A, mitochondrial
CA6	Carbonic anhydrase 6
CA7	Carbonic anhydrase 7
CA8	Carbonic anhydrase-related protein
CA9	Carbonic anhydrase 9
CABP2	Calcium-binding protein 2
CACNA1C	Voltage-dependent L-type calcium channel subunit alpha-1C
CACNA1H	Voltage-dependent T-type calcium channel subunit alpha-1H
CACNB1	Voltage-dependent L-type calcium channel subunit beta-1
CACNB3	Voltage-dependent L-type calcium channel subunit beta-3
CACYBP	Calcyclin-binding protein
CADPS	Calcium-dependent secretion activator 1
CALB1	Calbindin
CALB2	Calretinin
CALCA	Calcitonin
CALCB	Calcitonin gene-related peptide 2
CALCOCO1	Calcium-binding and coiled-coil domain-containing protein 1
CALCOCO2	Calcium-binding and coiled-coil domain-containing protein 2
CALY	Neuron-specific vesicular protein calcyon
CAMKK1	Calcium/calmodulin-dependent protein kinase kinase 1
CAMLG	Guided entry of tail-anchored proteins factor CAMLG
CAMSAP1	Calmodulin-regulated spectrin-associated protein 1
CANT1	Soluble calcium-activated nucleotidase 1
CAPG	Macrophage-capping protein
CAPN3	Calpain-3
CAPS	Calcyphosin
CARHSP1	Calcium-regulated heat-stable protein 1
CASC3	Protein CASC3
CASP1	Caspase-1
CASP10	Caspase-10
CASP2	Caspase-2
CASP3	Caspase-3
CASP4	Caspase-4
CASP7	Caspase-7
CASP8	Caspase-8
CASP9	Caspase-9
CASQ2	Calsequestrin-2
CAT	Catalase
CBLIF	Cobalamin binding intrinsic factor
CBLN1	Cerebellin-1
CBLN4	Cerebellin-4
CBS	Cystathionine beta-synthase
CBX2	Chromobox protein homolog 2
CC2D1A	Coiled-coil and C2 domain-containing protein 1A
CCAR2	Cell cycle and apoptosis regulator protein 2
CCDC134	Coiled-coil domain-containing protein 134
CCDC28A	Coiled-coil domain-containing protein 28A
CCDC50	Coiled-coil domain-containing protein 50
CCDC80	Coiled-coil domain-containing protein 80
CCER2	Coiled-coil domain-containing glutamate-rich protein 2
CCL11	Eotaxin
CCL13	C-C motif chemokine 13
CCL14	C-C motif chemokine 14
CCL15	C-C motif chemokine 15
CCL16	C-C motif chemokine 16
CCL17	C-C motif chemokine 17
CCL18	C-C motif chemokine 18
CCL19	C-C motif chemokine 19
CCL2	C-C motif chemokine 2
CCL20	C-C motif chemokine 20
CCL21	C-C motif chemokine 21
CCL22	C-C motif chemokine 22
CCL23	C-C motif chemokine 23
CCL24	C-C motif chemokine 24
CCL25	C-C motif chemokine 25
CCL26	C-C motif chemokine 26
CCL27	C-C motif chemokine 27
CCL28	C-C motif chemokine 28
CCL3	C-C motif chemokine 3
CCL4	C-C motif chemokine 4
CCL5	C-C motif chemokine 5
CCL7	C-C motif chemokine 7
CCL8	C-C motif chemokine 8
CCN1	CCN family member 1
CCN2	CCN family member 2
CCN3	CCN family member 3
CCN4	CCN family member 4
CCN5	CCN family member 5
CCND2	G1/S-specific cyclin-D2
CCNE1	G1/S-specific cyclin-E1
CCS	Copper chaperone for superoxide dismutase
CCT5	T-complex protein 1 subunit epsilon
CD101	Immunoglobulin superfamily member 2
CD109	CD109 antigen
CD14	Monocyte differentiation antigen CD14
CD160	CD160 antigen
CD163	Scavenger receptor cysteine-rich type 1 protein M130
CD164	Sialomucin core protein 24
CD164L2	CD164 sialomucin-like 2 protein
CD177	CD177 antigen
CD1C	T-cell surface glycoprotein CD1c
CD2	T-cell surface antigen CD2
CD200	OX-2 membrane glycoprotein
CD200R1	Cell surface glycoprotein CD200 receptor 1
CD207	C-type lectin domain family 4 member K
CD209	CD209 antigen
CD22	B-cell receptor CD22
CD226	CD226 antigen
CD244	Natural killer cell receptor 2B4
CD248	Endosialin
CD27	CD27 antigen
CD274	Programmed cell death 1 ligand 1
CD276	CD276 antigen
CD28	T-cell-specific surface glycoprotein CD28
CD2AP	CD2-associated protein
CD300A	CMRF35-like molecule 8
CD300C	CMRF35-like molecule 6
CD300E	CMRF35-like molecule 2
CD300LF	CMRF35-like molecule 1
CD300LG	CMRF35-like molecule 9
CD302	CD302 antigen
CD33	Myeloid cell surface antigen CD33
CD34	Hematopoietic progenitor cell antigen CD34
CD36	Platelet glycoprotein 4
CD38	ADP-ribosyl cyclase/cyclic ADP-ribose hydrolase 1
CD3D	T-cell surface glycoprotein CD3 delta chain
CD3E	T-cell surface glycoprotein CD3 epsilon chain
CD3G	T-cell surface glycoprotein CD3 gamma chain
CD4	T-cell surface glycoprotein CD4
CD40	Tumor necrosis factor receptor superfamily member 5
CD40LG	CD40 ligand
CD46	Membrane cofactor protein
CD48	CD48 antigen
CD5	T-cell surface glycoprotein CD5
CD55	Complement decay-accelerating factor
CD58	Lymphocyte function-associated antigen 3
CD59	CD59 glycoprotein
CD5L	CD5 antigen-like
CD6	T-cell differentiation antigen CD6
CD63	CD63 antigen
CD69	Early activation antigen CD69
CD7	T-cell antigen CD7
CD70	CD70 antigen
CD72	B-cell differentiation antigen CD72
CD74	HLA class II histocompatibility antigen gamma chain
CD79B	B-cell antigen receptor complex-associated protein beta chain
CD80	T-lymphocyte activation antigen CD80
CD82	CD82 antigen
CD83	CD83 antigen
CD84	SLAM family member 5
CD86	T-lymphocyte activation antigen CD86
CD8A	T-cell surface glycoprotein CD8 alpha chain
CD93	Complement component C1q receptor
CD99	CD99 antigen
CD99L2	CD99 antigen-like protein 2
CDA	Cytidine deaminase
CDAN1	Codanin-1
CDC123	Cell division cycle protein 123 homolog
CDC25A	M-phase inducer phosphatase 1
CDC26	Anaphase-promoting complex subunit CDC26
CDC27	Cell division cycle protein 27 homolog
CDC37	Hsp90 co-chaperone Cdc37
CDC42BPB	Serine/threonine-protein kinase MRCK beta
CDCP1	CUB domain-containing protein 1
CDH1	Cadherin-1
CDH15	Cadherin-15
CDH17	Cadherin-17
CDH2	Cadherin-2
CDH22	Cadherin-22
CDH23	Cadherin-23
CDH3	Cadherin-3
CDH4	Cadherin-4
CDH5	Cadherin-5
CDH6	Cadherin-6
CDHR1	Cadherin-related family member 1
CDHR2	Cadherin-related family member 2
CDHR5	Cadherin-related family member 5
CDK1	Cyclin-dependent kinase 1
CDK5RAP3	CDK5 regulatory subunit-associated protein 3
CDKL5	Cyclin-dependent kinase-like 5
CDKN1A	Cyclin-dependent kinase inhibitor 1
CDKN2D	Cyclin-dependent kinase 4 inhibitor D
CDNF	Cerebral dopamine neurotrophic factor
CDON	Cell adhesion molecule-related/down-regulated by oncogenes
CDSN	Corneodesmosin
CEACAM1	Carcinoembryonic antigen-related cell adhesion molecule 1
CEACAM16	Carcinoembryonic antigen-related cell adhesion molecule 16
CEACAM18	Carcinoembryonic antigen-related cell adhesion molecule 18
CEACAM19	Carcinoembryonic antigen-related cell adhesion molecule 19
CEACAM20	Carcinoembryonic antigen-related cell adhesion molecule 20
CEACAM21	Carcinoembryonic antigen-related cell adhesion molecule 21
CEACAM3	Carcinoembryonic antigen-related cell adhesion molecule 3
CEACAM5	Carcinoembryonic antigen-related cell adhesion molecule 5
CEACAM6	Carcinoembryonic antigen-related cell adhesion molecule 6
CEACAM8	Carcinoembryonic antigen-related cell adhesion molecule 8
CEBPA	CCAAT/enhancer-binding protein alpha
CEBPB	CCAAT/enhancer-binding protein beta
CELA2A	Chymotrypsin-like elastase family member 2A
CELA3A	Chymotrypsin-like elastase family member 3A
CELSR2	Cadherin EGF LAG seven-pass G-type receptor 2
CEMIP2	Cell surface hyaluronidase
CEND1	Cell cycle exit and neuronal differentiation protein 1
CENPF	Centromere protein F
CENPJ	Centromere protein J
CEP112	Centrosomal protein of 112 kDa
CEP152	Centrosomal protein of 152 kDa
CEP164	Centrosomal protein of 164 kDa
CEP170	Centrosomal protein of 170 kDa
CEP20	Centrosomal protein 20
CEP290	Centrosomal protein of 290 kDa
CEP350	Centrosome-associated protein 350
CEP43	Centrosomal protein 43
CEP85	Centrosomal protein of 85 kDa
CERT	Ceramide transfer protein
CES1	Liver carboxylesterase 1
CES2	Cocaine esterase
CES3	Carboxylesterase 3
CETN2	Centrin-2
CETN3	Centrin-3
CFB	Complement factor B
CFC1	Cryptic protein
CFD	Complement factor D
CFH	Complement factor H
CFHR2	Complement factor H-related protein 2
CFHR4	Complement factor H-related protein 4
CFHR5	Complement factor H-related protein 5
CFI	Complement factor I
CFP	Properdin
CGA	Glycoprotein hormones alpha chain
CGB3_CGB5_CGB8	Choriogonadotropin subunit beta 3
CGN	Cingulin
CGREF1	Cell growth regulator with EF hand domain protein 1
CHAC2	Glutathione-specific gamma-glutamylcyclotransferase 2
CHAD	Chondroadherin
CHCHD10	Coiled-coil-helix-coiled-coil-helix domain-containing protein 10, mitochondrial
CHCHD6	MICOS complex subunit MIC25
CHEK2	Serine/threonine-protein kinase Chk2
CHGA	Chromogranin-A
CHGB	Secretogranin-1
CHI3L1	Chitinase-3-like protein 1
CHIT1	Chitotriosidase-1
CHL1	Neural cell adhesion molecule L1-like protein
CHM	Rab proteins geranylgeranyltransferase component A 1
CHMP1A	Charged multivesicular body protein 1a
CHMP6	Charged multivesicular body protein 6
CHP1	Calcineurin B homologous protein 1
CHRDL1	Chordin-like protein 1
CHRDL2	Chordin-like protein 2
CHRM1	Muscarinic acetylcholine receptor M1
CIAPIN1	Anamorsin
CILP	Cartilage intermediate layer protein 1
CINP	Cyclin-dependent kinase 2-interacting protein
CIRBP	Cold-inducible RNA-binding protein
CIT	Citron Rho-interacting kinase
CKAP4	Cytoskeleton-associated protein 4
CKB	Creatine kinase B-type
CKMT1A_CKMT1B	Creatine kinase U-type, mitochondrial
CLASP1	CLIP-associating protein 1
CLC	Galectin-10
CLEC10A	C-type lectin domain family 10 member A
CLEC11A	C-type lectin domain family 11 member A
CLEC12A	C-type lectin domain family 12 member A
CLEC14A	C-type lectin domain family 14 member A
CLEC1A	C-type lectin domain family 1 member A
CLEC1B	C-type lectin domain family 1 member B
CLEC2L	C-type lectin domain family 2 member L
CLEC3B	Tetranectin
CLEC4A	C-type lectin domain family 4 member A
CLEC4C	C-type lectin domain family 4 member C
CLEC4D	C-type lectin domain family 4 member D
CLEC4G	C-type lectin domain family 4 member G
CLEC4M	C-type lectin domain family 4 member M
CLEC5A	C-type lectin domain family 5 member A
CLEC6A	C-type lectin domain family 6 member A
CLEC7A	C-type lectin domain family 7 member A
CLGN	Calmegin
CLIC5	Chloride intracellular channel protein 5
CLINT1	Clathrin interactor 1
CLIP2	CAP-Gly domain-containing linker protein 2
CLMP	CXADR-like membrane protein
CLNS1A	Methylosome subunit pICln
CLPP	ATP-dependent Clp protease proteolytic subunit, mitochondrial
CLPS	Colipase
CLSPN	Claspin
CLSTN1	Calsyntenin-1
CLSTN2	Calsyntenin-2
CLSTN3	Calsyntenin-3
CLTA	Clathrin light chain A
CLU	Clusterin
CLUL1	Clusterin-like protein 1
CMC1	COX assembly mitochondrial protein homolog
CMIP	C-Maf-inducing protein
CNDP1	Beta-Ala-His dipeptidase
CNGB3	Cyclic nucleotide-gated cation channel beta-3
CNP	2',3'-cyclic-nucleotide 3'-phosphodiesterase
CNPY2	Protein canopy homolog 2
CNPY4	Protein canopy homolog 4
CNST	Consortin
CNTF	Ciliary neurotrophic factor
CNTN1	Contactin-1
CNTN2	Contactin-2
CNTN3	Contactin-3
CNTN4	Contactin-4
CNTN5	Contactin-5
CNTNAP2	Contactin-associated protein-like 2
CNTNAP4	Contactin-associated protein-like 4
COCH	Cochlin
COL15A1	Collagen alpha-1(XV) chain
COL18A1	Collagen alpha-1(XVIII) chain
COL1A1	Collagen alpha-1(I) chain
COL24A1	Collagen alpha-1(XXIV) chain
COL28A1	Collagen alpha-1(XXVIII) chain
COL2A1	Collagen alpha-1(II) chain
COL3A1	Collagen alpha-1(III) chain
COL4A1	Collagen alpha-1(IV) chain
COL4A4	Collagen alpha-4(IV) chain
COL5A1	Collagen alpha-1(V) chain
COL6A3	Collagen alpha-3(VI) chain
COL9A1	Collagen alpha-1(IX) chain
COL9A2	Collagen alpha-2(IX) chain
COLEC12	Collectin-12
COMMD1	COMM domain-containing protein 1
COMMD9	COMM domain-containing protein 9
COMP	Cartilage oligomeric matrix protein
COMT	Catechol O-methyltransferase
COPB2	Coatomer subunit beta'
COPE	Coatomer subunit epsilon
COQ7	5-demethoxyubiquinone hydroxylase, mitochondrial
CORO1A	Coronin-1A
CORO6	Coronin-6
COX5B	Cytochrome c oxidase subunit 5B, mitochondrial
COX6B1	Cytochrome c oxidase subunit 6B1
CPA1	Carboxypeptidase A1
CPA2	Carboxypeptidase A2
CPA4	Carboxypeptidase A4
CPB1	Carboxypeptidase B
CPB2	Carboxypeptidase B2
CPE	Carboxypeptidase E
CPLX2	Complexin-2
CPM	Carboxypeptidase M
CPOX	Oxygen-dependent coproporphyrinogen-III oxidase, mitochondrial
CPPED1	Serine/threonine-protein phosphatase CPPED1
CPQ	Carboxypeptidase Q
CPTP	Ceramide-1-phosphate transfer protein
CPVL	Probable serine carboxypeptidase CPVL
CPXM1	Probable carboxypeptidase X1
CPXM2	Inactive carboxypeptidase-like protein X2
CR1	Complement receptor type 1
CR2	Complement receptor type 2
CRACR2A	EF-hand calcium-binding domain-containing protein 4B
CRADD	Death domain-containing protein CRADD
CREB3	Cyclic AMP-responsive element-binding protein 3
CREBZF	CREB/ATF bZIP transcription factor
CREG1	Protein CREG1
CRELD1	Protein disulfide isomerase CRELD1
CRELD2	Protein disulfide isomerase CRELD2
CRH	Corticoliberin
CRHBP	Corticotropin-releasing factor-binding protein
CRHR1	Corticotropin-releasing factor receptor 1
CRIM1	Cysteine-rich motor neuron 1 protein
CRIP2	Cysteine-rich protein 2
CRISP2	Cysteine-rich secretory protein 2
CRISP3	Cysteine-rich secretory protein 3
CRKL	Crk-like protein
CRLF1	Cytokine receptor-like factor 1
CRNN	Cornulin
CRTAC1	Cartilage acidic protein 1
CRTAM	Cytotoxic and regulatory T-cell molecule
CRTAP	Cartilage-associated protein
CRX	Cone-rod homeobox protein
CRYBB1	Beta-crystallin B1
CRYBB2	Beta-crystallin B2
CRYGD	Gamma-crystallin D
CRYM	Ketimine reductase mu-crystallin
CRYZL1	Quinone oxidoreductase-like protein 1
CSDE1	Cold shock domain-containing protein E1
CSF1	Macrophage colony-stimulating factor 1
CSF1R	Macrophage colony-stimulating factor 1 receptor
CSF2	Granulocyte-macrophage colony-stimulating factor
CSF2RA	Granulocyte-macrophage colony-stimulating factor receptor subunit alpha
CSF2RB	Cytokine receptor common subunit beta
CSF3	Granulocyte colony-stimulating factor
CSF3R	Granulocyte colony-stimulating factor receptor
CSH1	Chorionic somatomammotropin hormone 1
CSNK1D	Casein kinase I isoform delta
CSNK2A1	Casein kinase II subunit alpha
CSPG4	Chondroitin sulfate proteoglycan 4
CSPG5	Chondroitin sulfate proteoglycan 5
CSRP3	Cysteine and glycine-rich protein 3
CST1	Cystatin-SN
CST3	Cystatin-C
CST5	Cystatin-D
CST6	Cystatin-M
CST7	Cystatin-F
CSTB	Cystatin-B
CTAG1A_CTAG1B	Cancer/testis antigen 1
CTBS	Di-N-acetylchitobiase
CTF1	Cardiotrophin-1
CTHRC1	Collagen triple helix repeat-containing protein 1
CTLA4	Cytotoxic T-lymphocyte protein 4
CTNNA1	Catenin alpha-1
CTRB1	Chymotrypsinogen B
CTRC	Chymotrypsin-C
CTRL	Chymotrypsin-like protease CTRL-1
CTSB	Cathepsin B
CTSC	Dipeptidyl peptidase 1
CTSD	Cathepsin D
CTSE	Cathepsin E
CTSF	Cathepsin F
CTSH	Pro-cathepsin H
CTSL	Cathepsin L1
CTSO	Cathepsin O
CTSS	Cathepsin S
CTSV	Cathepsin L2
CTSZ	Cathepsin Z
CUZD1	CUB and zona pellucida-like domain-containing protein 1
CWC15	Spliceosome-associated protein CWC15 homolog
CX3CL1	Fractalkine
CXADR	Coxsackievirus and adenovirus receptor
CXCL1	Growth-regulated alpha protein
CXCL10	C-X-C motif chemokine 10
CXCL11	C-X-C motif chemokine 11
CXCL12	Stromal cell-derived factor 1
CXCL13	C-X-C motif chemokine 13
CXCL14	C-X-C motif chemokine 14
CXCL16	C-X-C motif chemokine 16
CXCL17	C-X-C motif chemokine 17
CXCL3	C-X-C motif chemokine 3
CXCL5	C-X-C motif chemokine 5
CXCL6	C-X-C motif chemokine 6
CXCL8	Interleukin-8
CXCL9	C-X-C motif chemokine 9
CYB5A	Cytochrome b5
CYB5R2	NADH-cytochrome b5 reductase 2
CYP24A1	1,25-dihydroxyvitamin D(3) 24-hydroxylase, mitochondrial
CYTH3	Cytohesin-3
CYTL1	Cytokine-like protein 1
DAAM1	Disheveled-associated activator of morphogenesis 1
DAB2	Disabled homolog 2
DAG1	Dystroglycan
DAND5	DAN domain family member 5
DAPK2	Death-associated protein kinase 2
DAPP1	Dual adapter for phosphotyrosine and 3-phosphotyrosine and 3-phosphoinositide
DARS1	Aspartate--tRNA ligase, cytoplasmic
DBH	Dopamine beta-hydroxylase
DBI	Acyl-CoA-binding protein
DBN1	Drebrin
DBNL	Drebrin-like protein
DCBLD2	Discoidin, CUB and LCCL domain-containing protein 2
DCC	Netrin receptor DCC
DCDC2C	Doublecortin domain-containing protein 2C
DCLRE1C	Protein artemis
DCN	Decorin
DCTD	Deoxycytidylate deaminase
DCTN1	Dynactin subunit 1
DCTN2	Dynactin subunit 2
DCTN6	Dynactin subunit 6
DCTPP1	dCTP pyrophosphatase 1
DCUN1D1	DCN1-like protein 1
DCUN1D2	DCN1-like protein 2
DCXR	L-xylulose reductase
DDA1	DET1- and DDB1-associated protein 1
DDAH1	N(G),N(G)-dimethylarginine dimethylaminohydrolase 1
DDC	Aromatic-L-amino-acid decarboxylase
DDHD2	Phospholipase DDHD2
DDI2	Protein DDI1 homolog 2
DDR1	Epithelial discoidin domain-containing receptor 1
DDT	D-dopachrome decarboxylase
DDX1	ATP-dependent RNA helicase DDX1
DDX25	ATP-dependent RNA helicase DDX25
DDX39A	ATP-dependent RNA helicase DDX39A
DDX4	Probable ATP-dependent RNA helicase DDX4
DDX53	Probable ATP-dependent RNA helicase DDX53
DDX58	Antiviral innate immune response receptor RIG-I
DECR1	2,4-dienoyl-CoA reductase, mitochondrial
DEFA1_DEFA1B	Neutrophil defensin 1
DEFB103A_DEFB103B	Beta-defensin 103
DEFB104A_DEFB104B	Beta-defensin 104
DEFB116	Beta-defensin 116
DEFB118	Beta-defensin 118
DEFB4A_DEFB4B	Beta-defensin 4A
DENND2B	DENN domain-containing protein 2B
DENR	Density-regulated protein
DFFA	DNA fragmentation factor subunit alpha
DGCR6	Protein DGCR6
DGKA	Diacylglycerol kinase alpha
DGKZ	Diacylglycerol kinase zeta
DHODH	Dihydroorotate dehydrogenase
DHPS	Deoxyhypusine synthase
DHRS4L2	Dehydrogenase/reductase SDR family member 4-like 2
DIABLO	Diablo homolog, mitochondrial
DIPK1C	Divergent protein kinase domain 1C
DIPK2B	Divergent protein kinase domain 2B
DKK1	Dickkopf-related protein 1
DKK3	Dickkopf-related protein 3
DKK4	Dickkopf-related protein 4
DKKL1	Dickkopf-like protein 1
DLG4	Disks large homolog 4
DLGAP5	Disks large-associated protein 5
DLK1	Protein delta homolog 1
DLL1	Delta-like protein 1
DLL4	Delta-like protein 4
DMD	Dystrophin
DMP1	Dentin matrix acidic phosphoprotein 1
DNAJA1	DnaJ homolog subfamily A member 1
DNAJA2	DnaJ homolog subfamily A member 2
DNAJA4	DnaJ homolog subfamily A member 4
DNAJB1	DnaJ homolog subfamily B member 1
DNAJB14	DnaJ homolog subfamily B member 14
DNAJB2	DnaJ homolog subfamily B member 2
DNAJB6	DnaJ homolog subfamily B member 6
DNAJB8	DnaJ homolog subfamily B member 8
DNAJC21	DnaJ homolog subfamily C member 21
DNAJC6	Putative tyrosine-protein phosphatase auxilin
DNAJC9	DnaJ homolog subfamily C member 9
DNER	Delta and Notch-like epidermal growth factor-related receptor
DNLZ	DNL-type zinc finger protein
DNM1	Dynamin-1
DNM3	Dynamin-3
DNMBP	Dynamin-binding protein
DNPEP	Aspartyl aminopeptidase
DNPH1	2'-deoxynucleoside 5'-phosphate N-hydrolase 1
DOC2B	Double C2-like domain-containing protein beta
DOCK9	Dedicator of cytokinesis protein 9
DOK1	Docking protein 1
DOK2	Docking protein 2
DPEP1	Dipeptidase 1
DPEP2	Dipeptidase 2
DPP10	Inactive dipeptidyl peptidase 10
DPP4	Dipeptidyl peptidase 4
DPP6	Dipeptidyl aminopeptidase-like protein 6
DPP7	Dipeptidyl peptidase 2
DPT	Dermatopontin
DPY30	Protein dpy-30 homolog
DRAXIN	Draxin
DRG2	Developmentally-regulated GTP-binding protein 2
DSC2	Desmocollin-2
DSCAM	Down syndrome cell adhesion molecule
DSG2	Desmoglein-2
DSG3	Desmoglein-3
DSG4	Desmoglein-4
DTD1	D-aminoacyl-tRNA deacylase 1
DTNB	Dystrobrevin beta
DTX2	Probable E3 ubiquitin-protein ligase DTX2
DTX3	Probable E3 ubiquitin-protein ligase DTX3
DTYMK	Thymidylate kinase
DUOX2	Dual oxidase 2
DUSP13	Dual specificity protein phosphatase 13 isoform A
DUSP29	Dual specificity phosphatase 29
DUSP3	Dual specificity protein phosphatase 3
DUT	Deoxyuridine 5'-triphosphate nucleotidohydrolase, mitochondrial
DXO	Decapping and exoribonuclease protein
DYNC1H1	Cytoplasmic dynein 1 heavy chain 1
DYNLT1	Dynein light chain Tctex-type 1
DYNLT3	Dynein light chain Tctex-type 3
EBAG9	Receptor-binding cancer antigen expressed on SiSo cells
EBI3_IL27	Interleukin-27
ECE1	Endothelin-converting enzyme 1
ECHDC3	Enoyl-CoA hydratase domain-containing protein 3, mitochondrial
ECHS1	Enoyl-CoA hydratase, mitochondrial
ECI2	Enoyl-CoA delta isomerase 2
ECM1	Extracellular matrix protein 1
ECSCR	Endothelial cell-specific chemotaxis regulator
EDA2R	Tumor necrosis factor receptor superfamily member 27
EDAR	Tumor necrosis factor receptor superfamily member EDAR
EDDM3B	Epididymal secretory protein E3-beta
EDEM2	ER degradation-enhancing alpha-mannosidase-like protein 2
EDF1	Endothelial differentiation-related factor 1
EDIL3	EGF-like repeat and discoidin I-like domain-containing protein 3
EDN1	Endothelin-1
EDNRB	Endothelin receptor type B
EEF1D	Elongation factor 1-delta
EFCAB14	EF-hand calcium-binding domain-containing protein 14
EFCAB2	Dynein regulatory complex protein 8
EFEMP1	EGF-containing fibulin-like extracellular matrix protein 1
EFHD1	EF-hand domain-containing protein D1
EFNA1	Ephrin-A1
EFNA4	Ephrin-A4
EFNB2	Ephrin-B2
EGF	Pro-epidermal growth factor
EGFL7	Epidermal growth factor-like protein 7
EGFLAM	Pikachurin
EGFR	Epidermal growth factor receptor
EGLN1	Egl nine homolog 1
EHBP1	EH domain-binding protein 1
EHD3	EH domain-containing protein 3
EIF1AX	Eukaryotic translation initiation factor 1A, X-chromosomal
EIF2AK2	Interferon-induced, double-stranded RNA-activated protein kinase
EIF2AK3	Eukaryotic translation initiation factor 2-alpha kinase 3
EIF2S2	Eukaryotic translation initiation factor 2 subunit 2
EIF4B	Eukaryotic translation initiation factor 4B
EIF4E	Eukaryotic translation initiation factor 4E
EIF4EBP1	Eukaryotic translation initiation factor 4E-binding protein 1
EIF4G1	Eukaryotic translation initiation factor 4 gamma 1
EIF4G3	Eukaryotic translation initiation factor 4 gamma 3
EIF5	Eukaryotic translation initiation factor 5
EIF5A	Eukaryotic translation initiation factor 5A-1
ELAC1	Zinc phosphodiesterase ELAC protein 1
ELAVL4	ELAV-like protein 4
ELN	Elastin
ELOA	Elongin-A
ELOB	Elongin-B
ENAH	Protein enabled homolog
ENDOU	Poly(U)-specific endoribonuclease
ENG	Endoglin
ENO1	Alpha-enolase
ENO2	Gamma-enolase
ENO3	Beta-enolase
ENOPH1	Enolase-phosphatase E1
ENOX2	Ecto-NOX disulfide-thiol exchanger 2
ENPEP	Glutamyl aminopeptidase
ENPP2	Ectonucleotide pyrophosphatase/phosphodiesterase family member 2
ENPP5	Ectonucleotide pyrophosphatase/phosphodiesterase family member 5
ENPP6	Glycerophosphocholine cholinephosphodiesterase ENPP6
ENPP7	Ectonucleotide pyrophosphatase/phosphodiesterase family member 7
ENSA	Alpha-endosulfine
ENTPD2	Ectonucleoside triphosphate diphosphohydrolase 2
ENTPD5	Ectonucleoside triphosphate diphosphohydrolase 5
ENTPD6	Ectonucleoside triphosphate diphosphohydrolase 6
ENTR1	Endosome-associated-trafficking regulator 1
EP300	Histone acetyltransferase p300
EPB41L5	Band 4.1-like protein 5
EPCAM	Epithelial cell adhesion molecule
EPGN	Epigen
EPHA1	Ephrin type-A receptor 1
EPHA10	Ephrin type-A receptor 10
EPHA2	Ephrin type-A receptor 2
EPHA4	Ephrin type-A receptor 4
EPHB4	Ephrin type-B receptor 4
EPHB6	Ephrin type-B receptor 6
EPHX2	Bifunctional epoxide hydrolase 2
EPN1	Epsin-1
EPO	Erythropoietin
EPPK1	Epiplakin
EPS8L2	Epidermal growth factor receptor kinase substrate 8-like protein 2
ERBB2	Receptor tyrosine-protein kinase erbB-2
ERBB3	Receptor tyrosine-protein kinase erbB-3
ERBB4	Receptor tyrosine-protein kinase erbB-4
ERBIN	Erbin
ERC2	ERC protein 2
ERCC1	DNA excision repair protein ERCC-1
EREG	Proepiregulin
ERI1	3'-5' exoribonuclease 1
ERMAP	Erythroid membrane-associated protein
ERN1	Serine/threonine-protein kinase/endoribonuclease IRE1
ERP29	Endoplasmic reticulum resident protein 29
ERP44	Endoplasmic reticulum resident protein 44
ERVV-1	Endogenous retrovirus group V member 1 Env polyprotein
ESAM	Endothelial cell-selective adhesion molecule
ESM1	Endothelial cell-specific molecule 1
ESPL1	Separin
ESR1	Estrogen receptor
ESYT2	Extended synaptotagmin-2
EVI2B	Protein EVI2B
EVI5	Ecotropic viral integration site 5 protein homolog
EVPL	Envoplakin
EXOSC10	Exosome component 10
EXTL1	Exostosin-like 1
EZR	Ezrin
F10	Coagulation factor X
F11	Coagulation factor XI
F11R	Junctional adhesion molecule A
F12	Coagulation factor XII
F13B	Coagulation factor XIII B chain
F2	Prothrombin
F2R	Proteinase-activated receptor 1
F3	Tissue factor
F7	Coagulation factor VII
F9	Coagulation factor IX
FABP1	Fatty acid-binding protein, liver
FABP2	Fatty acid-binding protein, intestinal
FABP3	Fatty acid-binding protein, heart
FABP4	Fatty acid-binding protein, adipocyte
FABP5	Fatty acid-binding protein 5
FABP6	Gastrotropin
FABP9	Fatty acid-binding protein 9
FADD	FAS-associated death domain protein
FAM13A	Protein FAM13A
FAM171A2	Protein FAM171A2
FAM171B	Protein FAM171B
FAM172A	Cotranscriptional regulator FAM172A
FAM20A	Pseudokinase FAM20A
FAM3B	Protein FAM3B
FAM3C	Protein FAM3C
FAM3D	Protein FAM3D
FAP	Prolyl endopeptidase FAP
FARSA	Phenylalanine--tRNA ligase alpha subunit
FAS	Tumor necrosis factor receptor superfamily member 6
FASLG	Tumor necrosis factor ligand superfamily member 6
FBLN2	Fibulin-2
FBN2	Fibrillin-2
FBP1	Fructose-1,6-bisphosphatase 1
FCAMR	High affinity immunoglobulin alpha and immunoglobulin mu Fc receptor
FCAR	Immunoglobulin alpha Fc receptor
FCER1A	High affinity immunoglobulin epsilon receptor subunit alpha
FCER2	Low affinity immunoglobulin epsilon Fc receptor
FCGR2A	Low affinity immunoglobulin gamma Fc region receptor II-a
FCGR2B	Low affinity immunoglobulin gamma Fc region receptor II-b
FCGR3B	Low affinity immunoglobulin gamma Fc region receptor III-B
FCN1	Ficolin-1
FCN2	Ficolin-2
FCRL1	Fc receptor-like protein 1
FCRL2	Fc receptor-like protein 2
FCRL3	Fc receptor-like protein 3
FCRL5	Fc receptor-like protein 5
FCRL6	Fc receptor-like protein 6
FCRLB	Fc receptor-like B
FDX1	Adrenodoxin, mitochondrial
FDX2	Ferredoxin-2, mitochondrial
FEN1	Flap endonuclease 1
FES	Tyrosine-protein kinase Fes/Fps
FETUB	Fetuin-B
FGA	Fibrinogen alpha chain
FGD3	FYVE, RhoGEF and PH domain-containing protein 3
FGF12	Fibroblast growth factor 12
FGF16	Fibroblast growth factor 16
FGF19	Fibroblast growth factor 19
FGF2	Fibroblast growth factor 2
FGF20	Fibroblast growth factor 20
FGF21	Fibroblast growth factor 21
FGF23	Fibroblast growth factor 23
FGF3	Fibroblast growth factor 3
FGF5	Fibroblast growth factor 5
FGF6	Fibroblast growth factor 6
FGF7	Fibroblast growth factor 7
FGF9	Fibroblast growth factor 9
FGFBP1	Fibroblast growth factor-binding protein 1
FGFBP2	Fibroblast growth factor-binding protein 2
FGFBP3	Fibroblast growth factor-binding protein 3
FGFR2	Fibroblast growth factor receptor 2
FGFR4	Fibroblast growth factor receptor 4
FGL1	Fibrinogen-like protein 1
FGR	Tyrosine-protein kinase Fgr
FH	Fumarate hydratase, mitochondrial
FHIP2A	FHF complex subunit HOOK interacting protein 2A
FHIT	Bis(5'-adenosyl)-triphosphatase
FIS1	Mitochondrial fission 1 protein
FKBP14	Peptidyl-prolyl cis-trans isomerase FKBP14
FKBP1B	Peptidyl-prolyl cis-trans isomerase FKBP1B
FKBP4	Peptidyl-prolyl cis-trans isomerase FKBP4
FKBP5	Peptidyl-prolyl cis-trans isomerase FKBP5
FKBP7	Peptidyl-prolyl cis-trans isomerase FKBP7
FKBPL	FK506-binding protein-like
FLI1	Friend leukemia integration 1 transcription factor
FLRT2	Leucine-rich repeat transmembrane protein FLRT2
FLT1	Vascular endothelial growth factor receptor 1
FLT3	Receptor-type tyrosine-protein kinase FLT3
FLT3LG	Fms-related tyrosine kinase 3 ligand
FLT4	Vascular endothelial growth factor receptor 3
FMNL1	Formin-like protein 1
FMR1	Synaptic functional regulator FMR1
FN1	Fibronectin
FNDC1	Fibronectin type III domain-containing protein 1
FNTA	Protein farnesyltransferase/geranylgeranyltransferase type-1 subunit alpha
FOLH1	Glutamate carboxypeptidase 2
FOLR1	Folate receptor alpha
FOLR2	Folate receptor beta
FOLR3	Folate receptor gamma
FOS	Proto-oncogene c-Fos
FOSB	Protein fosB
FOXJ3	Forkhead box protein J3
FOXO1	Forkhead box protein O1
FOXO3	Forkhead box protein O3
FRMD4B	FERM domain-containing protein 4B
FRMD7	FERM domain-containing protein 7
FRZB	Secreted frizzled-related protein 3
FSHB	Follitropin subunit beta
FST	Follistatin
FSTL1	Follistatin-related protein 1
FSTL3	Follistatin-related protein 3
FTCD	Formimidoyltransferase-cyclodeaminase
FUCA1	Tissue alpha-L-fucosidase
FUOM	Fucose mutarotase
FURIN	Furin
FUS	RNA-binding protein FUS
FUT1	Galactoside alpha-(1,2)-fucosyltransferase 1
FUT3_FUT5	3-galactosyl-N-acetylglucosaminide 4-alpha-L-fucosyltransferase FUT3_4-galactosyl-N-acetylglucosaminide 3-alpha-L-fucosyltransferase FUT5
FUT8	Alpha-(1,6)-fucosyltransferase
FXN	Frataxin, mitochondrial
FXYD5	FXYD domain-containing ion transport regulator 5
FYB1	FYN-binding protein 1
FZD10	Frizzled-10
FZD8	Frizzled-8
GABARAP	Gamma-aminobutyric acid receptor-associated protein
GABARAPL1	Gamma-aminobutyric acid receptor-associated protein-like 1
GABRA4	Gamma-aminobutyric acid receptor subunit alpha-4
GAD1	Glutamate decarboxylase 1
GAD2	Glutamate decarboxylase 2
GADD45B	Growth arrest and DNA damage-inducible protein GADD45 beta
GADD45GIP1	Growth arrest and DNA damage-inducible proteins-interacting protein 1
GAGE2A	G antigen 2A
GAL	Galanin peptides
GALNT10	Polypeptide N-acetylgalactosaminyltransferase 10
GALNT2	Polypeptide N-acetylgalactosaminyltransferase 2
GALNT3	Polypeptide N-acetylgalactosaminyltransferase 3
GALNT5	Polypeptide N-acetylgalactosaminyltransferase 5
GALNT7	N-acetylgalactosaminyltransferase 7
GAMT	Guanidinoacetate N-methyltransferase
GAPDH	Glyceraldehyde-3-phosphate dehydrogenase
GART	Trifunctional purine biosynthetic protein adenosine-3
GAS2	Growth arrest-specific protein 2
GAS6	Growth arrest-specific protein 6
GASK1A	Golgi-associated kinase 1A
GAST	Gastrin
GATA3	Trans-acting T-cell-specific transcription factor GATA-3
GATD3	Glutamine amidotransferase-like class 1 domain-containing protein 3B, mitochondrial
GBA	Lysosomal acid glucosylceramidase
GBP1	Guanylate-binding protein 1
GBP2	Guanylate-binding protein 2
GBP4	Guanylate-binding protein 4
GBP6	Guanylate-binding protein 6
GC	Vitamin D-binding protein
GCC1	GRIP and coiled-coil domain-containing protein 1
GCG	Pro-glucagon
GCHFR	GTP cyclohydrolase 1 feedback regulatory protein
GCLM	Glutamate--cysteine ligase regulatory subunit
GCNT1	Beta-1,3-galactosyl-O-glycosyl-glycoprotein beta-1,6-N-acetylglucosaminyltransferase
GDF15	Growth/differentiation factor 15
GDF2	Growth/differentiation factor 2
GDNF	Glial cell line-derived neurotrophic factor
GET3	ATPase GET3
GFAP	Glial fibrillary acidic protein
GFER	FAD-linked sulfhydryl oxidase ALR
GFOD2	Glucose-fructose oxidoreductase domain-containing protein 2
GFRA1	GDNF family receptor alpha-1
GFRA2	GDNF family receptor alpha-2
GFRA3	GDNF family receptor alpha-3
GFRAL	GDNF family receptor alpha-like
GGA1	ADP-ribosylation factor-binding protein GGA1
GGACT	Gamma-glutamylaminecyclotransferase
GGCT	Gamma-glutamylcyclotransferase
GGH	Gamma-glutamyl hydrolase
GGT1	Glutathione hydrolase 1 proenzyme
GGT5	Glutathione hydrolase 5 proenzyme
GH1	Somatotropin
GH2	Growth hormone variant
GHR	Growth hormone receptor
GHRHR	Growth hormone-releasing hormone receptor
GHRL	Appetite-regulating hormone
GID8	Glucose-induced degradation protein 8 homolog
GIGYF2	GRB10-interacting GYF protein 2
GIMAP7	GTPase IMAP family member 7
GIMAP8	GTPase IMAP family member 8
GIP	Gastric inhibitory polypeptide
GIPC2	PDZ domain-containing protein GIPC2
GIPC3	PDZ domain-containing protein GIPC3
GIPR	Gastric inhibitory polypeptide receptor
GIT1	ARF GTPase-activating protein GIT1
GJA8	Gap junction alpha-8 protein
GKN1	Gastrokine-1
GLA	Alpha-galactosidase A
GLB1	Beta-galactosidase
GLI2	Zinc finger protein GLI2
GLIPR1	Glioma pathogenesis-related protein 1
GLO1	Lactoylglutathione lyase
GLOD4	Glyoxalase domain-containing protein 4
GLP1R	Glucagon-like peptide 1 receptor
GLRX	Glutaredoxin-1
GLRX5	Glutaredoxin-related protein 5, mitochondrial
GLT8D2	Glycosyltransferase 8 domain-containing protein 2
GLYR1	Putative oxidoreductase GLYR1
GM2A	Ganglioside GM2 activator
GMFG	Glia maturation factor gamma
GMPR	GMP reductase 1
GMPR2	GMP reductase 2
GNAS	Neuroendocrine secretory protein 55
GNE	Bifunctional UDP-N-acetylglucosamine 2-epimerase/N-acetylmannosamine kinase
GNGT1	Guanine nucleotide-binding protein G(T) subunit gamma-T1
GNLY	Granulysin
GNPDA1	Glucosamine-6-phosphate isomerase 1
GNPDA2	Glucosamine-6-phosphate isomerase 2
GOLGA3	Golgin subfamily A member 3
GOLM2	Protein GOLM2
GOPC	Golgi-associated PDZ and coiled-coil motif-containing protein
GORASP2	Golgi reassembly-stacking protein 2
GOT1	Aspartate aminotransferase, cytoplasmic
GP1BA	Platelet glycoprotein Ib alpha chain
GP1BB	Platelet glycoprotein Ib beta chain
GP2	Pancreatic secretory granule membrane major glycoprotein GP2
GP5	Platelet glycoprotein V
GP6	Platelet glycoprotein VI
GPA33	Cell surface A33 antigen
GPC1	Glypican-1
GPC5	Glypican-5
GPD1	Glycerol-3-phosphate dehydrogenase
GPHA2	Glycoprotein hormone alpha-2
GPI	Glucose-6-phosphate isomerase
GPIHBP1	Glycosylphosphatidylinositol-anchored high density lipoprotein-binding protein 1
GPKOW	G-patch domain and KOW motifs-containing protein
GPNMB	Transmembrane glycoprotein NMB
GPR101	Probable G-protein coupled receptor 101
GPR158	Probable G-protein coupled receptor 158
GPR15L	Protein GPR15L
GPR37	Prosaposin receptor GPR37
GPRC5C	G-protein coupled receptor family C group 5 member C
GRAP2	GRB2-related adapter protein 2
GRHPR	Glyoxylate reductase/hydroxypyruvate reductase
GRIK2	Glutamate receptor ionotropic, kainate 2
GRIN2B	Glutamate receptor ionotropic, NMDA 2B
GRK5	G protein-coupled receptor kinase 5
GRN	Progranulin
GRP	Gastrin-releasing peptide
GRPEL1	GrpE protein homolog 1, mitochondrial
GRSF1	G-rich sequence factor 1
GSAP	Gamma-secretase-activating protein
GSN	Gelsolin
GSR	Glutathione reductase, mitochondrial
GSTA1	Glutathione S-transferase A1
GSTA3	Glutathione S-transferase A3
GSTM4	Glutathione S-transferase Mu 4
GSTP1	Glutathione S-transferase P
GSTT2B	Glutathione S-transferase theta-2B
GTF2IRD1	General transcription factor II-I repeat domain-containing protein 1
GTPBP2	GTP-binding protein 2
GUCA2A	Guanylin
GUCY2C	Heat-stable enterotoxin receptor
GUK1	Guanylate kinase
GUSB	Beta-glucuronidase
GYS1	Glycogen [starch] synthase, muscle
GZMA	Granzyme A
GZMB	Granzyme B
GZMH	Granzyme H
H2AP	Huntingtin-interacting protein M
HADH	Hydroxyacyl-coenzyme A dehydrogenase, mitochondrial
HAGH	Hydroxyacylglutathione hydrolase, mitochondrial
HAO1	Hydroxyacid oxidase 1
HARS1	Histidine--tRNA ligase, cytoplasmic
HAVCR1	Hepatitis A virus cellular receptor 1
HAVCR2	Hepatitis A virus cellular receptor 2
HBEGF	Proheparin-binding EGF-like growth factor
HBQ1	Hemoglobin subunit theta-1
HBZ	Hemoglobin subunit zeta
HCG22	Protein PBMUCL2
HCLS1	Hematopoietic lineage cell-specific protein
HDAC8	Histone deacetylase 8
HDAC9	Histone deacetylase 9
HDDC2	5'-deoxynucleotidase HDDC2
HDGF	Hepatoma-derived growth factor
HDGFL2	Hepatoma-derived growth factor-related protein 2
HEBP1	Heme-binding protein 1
HEG1	Protein HEG homolog 1
HEPACAM2	HEPACAM family member 2
HEPH	Hephaestin
HEXIM1	Protein HEXIM1
HGF	Hepatocyte growth factor
HGFAC	Hepatocyte growth factor activator
HGS	Hepatocyte growth factor-regulated tyrosine kinase substrate
HHEX	Hematopoietically-expressed homeobox protein HHEX
