## Supplementary File 1 for "Multi-omics insights in major depressive disorder: Dysfunction of Neurons" (part 2 of 2)

### Sheet: S7 (continued)
Table S7. Detailed names of 2923 proteins.
HIF1A	Hypoxia-inducible factor 1-alpha
HIP1	Huntingtin-interacting protein 1
HIP1R	Huntingtin-interacting protein 1-related protein
HJV	Hemojuvelin
HK2	Hexokinase-2
HLA-A	HLA class I histocompatibility antigen, A alpha chain
HLA-DRA	HLA class II histocompatibility antigen, DR alpha chain
HLA-E	HLA class I histocompatibility antigen, alpha chain E
HMBS	Porphobilinogen deaminase
HMCN2	Hemicentin-2
HMGCL	Hydroxymethylglutaryl-CoA lyase, mitochondrial
HMGCS1	Hydroxymethylglutaryl-CoA synthase, cytoplasmic
HMMR	Hyaluronan mediated motility receptor
HMOX1	Heme oxygenase 1
HMOX2	Heme oxygenase 2
HNF1A	Hepatocyte nuclear factor 1-alpha
HNMT	Histamine N-methyltransferase
HNRNPK	Heterogeneous nuclear ribonucleoprotein K
HNRNPUL1	Heterogeneous nuclear ribonucleoprotein U-like protein 1
HPCAL1	Hippocalcin-like protein 1
HPGDS	Hematopoietic prostaglandin D synthase
HPSE	Heparanase
HRAS	GTPase Hras
HRC	Sarcoplasmic reticulum histidine-rich calcium-binding protein
HRG	Histidine-rich glycoprotein
HS1BP3	HCLS1-binding protein 3
HS3ST3B1	Heparan sulfate glucosamine 3-O-sulfotransferase 3B1
HS6ST1	Heparan-sulfate 6-O-sulfotransferase 1
HS6ST2	Heparan-sulfate 6-O-sulfotransferase 2
HSBP1	Heat shock factor-binding protein 1
HSD11B1	Corticosteroid 11-beta-dehydrogenase isozyme 1
HSD17B14	17-beta-hydroxysteroid dehydrogenase 14
HSD17B3	Testosterone 17-beta-dehydrogenase 3
HSDL2	Hydroxysteroid dehydrogenase-like protein 2
HSP90B1	Endoplasmin
HSPA1A	Heat shock 70 kDa protein 1A
HSPA2	Heat shock-related 70 kDa protein 2
HSPB1	Heat shock protein beta-1
HSPB6	Heat shock protein beta-6
HSPG2	Basement membrane-specific heparan sulfate proteoglycan core protein
HTR1A	5-hydroxytryptamine receptor 1A
HTR1B	5-hydroxytryptamine receptor 1B
HTRA2	Serine protease HTRA2, mitochondrial
HYAL1	Hyaluronidase-1
HYOU1	Hypoxia up-regulated protein 1
ICA1	Islet cell autoantigen 1
ICAM1	Intercellular adhesion molecule 1
ICAM2	Intercellular adhesion molecule 2
ICAM3	Intercellular adhesion molecule 3
ICAM4	Intercellular adhesion molecule 4
ICAM5	Intercellular adhesion molecule 5
ICOSLG	ICOS ligand
ID4	DNA-binding protein inhibitor ID-4
IDI2	Isopentenyl-diphosphate delta-isomerase 2
IDO1	Indoleamine 2,3-dioxygenase 1
IDS	Iduronate 2-sulfatase
IDUA	Alpha-L-iduronidase
IFI30	Gamma-interferon-inducible lysosomal thiol reductase
IFIT1	Interferon-induced protein with tetratricopeptide repeats 1
IFIT3	Interferon-induced protein with tetratricopeptide repeats 3
IFNAR1	Interferon alpha/beta receptor 1
IFNG	Interferon gamma
IFNGR1	Interferon gamma receptor 1
IFNGR2	Interferon gamma receptor 2
IFNL1	Interferon lambda-1
IFNL2	Interferon lambda-2
IFNLR1	Interferon lambda receptor 1
IFNW1	Interferon omega-1
IFT20	Intraflagellar transport protein 20 homolog
IGBP1	Immunoglobulin-binding protein 1
IGDCC3	Immunoglobulin superfamily DCC subclass member 3
IGDCC4	Immunoglobulin superfamily DCC subclass member 4
IGF1R	Insulin-like growth factor 1 receptor
IGF2BP3	Insulin-like growth factor 2 mRNA-binding protein 3
IGF2R	Cation-independent mannose-6-phosphate receptor
IGFBP1	Insulin-like growth factor-binding protein 1
IGFBP2	Insulin-like growth factor-binding protein 2
IGFBP3	Insulin-like growth factor-binding protein 3
IGFBP4	Insulin-like growth factor-binding protein 4
IGFBP6	Insulin-like growth factor-binding protein 6
IGFBP7	Insulin-like growth factor-binding protein 7
IGFBPL1	Insulin-like growth factor-binding protein-like 1
IGFL4	Insulin growth factor-like family member 4
IGHMBP2	DNA-binding protein SMUBP-2
IGLC2	Immunoglobulin lambda constant 2
IGLON5	IgLON family member 5
IGSF21	Immunoglobulin superfamily member 21
IGSF3	Immunoglobulin superfamily member 3
IGSF8	Immunoglobulin superfamily member 8
IGSF9	Protein turtle homolog A
IKBKG	NF-kappa-B essential modulator
IKZF2	Zinc finger protein Helios
IL10	Interleukin-10
IL10RA	Interleukin-10 receptor subunit alpha
IL10RB	Interleukin-10 receptor subunit beta
IL11	Interleukin-11
IL12A_IL12B	Interleukin-12
IL12B	Interleukin-12 subunit beta
IL12RB1	Interleukin-12 receptor subunit beta-1
IL12RB2	Interleukin-12 receptor subunit beta-2
IL13	Interleukin-13
IL13RA1	Interleukin-13 receptor subunit alpha-1
IL13RA2	Interleukin-13 receptor subunit alpha-2
IL15	Interleukin-15
IL15RA	Interleukin-15 receptor subunit alpha
IL16	Pro-interleukin-16
IL17A	Interleukin-17A
IL17C	Interleukin-17C
IL17D	Interleukin-17D
IL17F	Interleukin-17F
IL17RA	Interleukin-17 receptor A
IL17RB	Interleukin-17 receptor B
IL18	Interleukin-18
IL18BP	Interleukin-18-binding protein
IL18R1	Interleukin-18 receptor 1
IL18RAP	Interleukin-18 receptor accessory protein
IL19	Interleukin-19
IL1A	Interleukin-1 alpha
IL1B	Interleukin-1 beta
IL1R1	Interleukin-1 receptor type 1
IL1R2	Interleukin-1 receptor type 2
IL1RAP	Interleukin-1 receptor accessory protein
IL1RL1	Interleukin-1 receptor-like 1
IL1RL2	Interleukin-1 receptor-like 2
IL1RN	Interleukin-1 receptor antagonist protein
IL2	Interleukin-2
IL20	Interleukin-20
IL20RA	Interleukin-20 receptor subunit alpha
IL20RB	Interleukin-20 receptor subunit beta
IL21R	Interleukin-21 receptor
IL22	Interleukin-22
IL22RA1	Interleukin-22 receptor subunit alpha-1
IL24	Interleukin-24
IL25	Interleukin-25
IL2RA	Interleukin-2 receptor subunit alpha
IL2RB	Interleukin-2 receptor subunit beta
IL2RG	Cytokine receptor common subunit gamma
IL3	Interleukin-3
IL31	Interleukin-31
IL31RA	Interleukin-31 receptor subunit alpha
IL32	Interleukin-32
IL33	Interleukin-33
IL34	Interleukin-34
IL36A	Interleukin-36 alpha
IL36G	Interleukin-36 gamma
IL3RA	Interleukin-3 receptor subunit alpha
IL4	Interleukin-4
IL4R	Interleukin-4 receptor subunit alpha
IL5	Interleukin-5
IL5RA	Interleukin-5 receptor subunit alpha
IL6	Interleukin-6
IL6R	Interleukin-6 receptor subunit alpha
IL6ST	Interleukin-6 receptor subunit beta
IL7	Interleukin-7
IL7R	Interleukin-7 receptor subunit alpha
IL9	Interleukin-9
ILKAP	Integrin-linked kinase-associated serine/threonine phosphatase 2C
IMMT	MICOS complex subunit MIC60
IMPA1	Inositol monophosphatase 1
IMPACT	Protein IMPACT
IMPG1	Interphotoreceptor matrix proteoglycan 1
ING1	Inhibitor of growth protein 1
INHBB	Inhibin beta B chain
INHBC	Inhibin beta C chain
INPP1	Inositol polyphosphate 1-phosphatase
INPP5D	Phosphatidylinositol 3,4,5-trisphosphate 5-phosphatase 1
INPP5J	Phosphatidylinositol 4,5-bisphosphate 5-phosphatase A
INPPL1	Phosphatidylinositol 3,4,5-trisphosphate 5-phosphatase 2
INSL3	Insulin-like 3
INSL4	Early placenta insulin-like peptide
INSL5	Insulin-like peptide INSL5
INSR	Insulin receptor
IPCEF1	Interactor protein for cytohesin exchange factors 1
IQGAP2	Ras GTPase-activating-like protein IQGAP2
IRAG2	Inositol 1,4,5-triphosphate receptor associated 2
IRAK1	Interleukin-1 receptor-associated kinase 1
IRAK4	Interleukin-1 receptor-associated kinase 4
ISLR2	Immunoglobulin superfamily containing leucine-rich repeat protein 2
ISM1	Isthmin-1
ISM2	Isthmin-2
IST1	IST1 homolog
ITGA11	Integrin alpha-11
ITGA2	Integrin alpha-2
ITGA5	Integrin alpha-5
ITGA6	Integrin alpha-6
ITGAL	Integrin alpha-L
ITGAM	Integrin alpha-M
ITGAV	Integrin alpha-V
ITGAX	Integrin alpha-X
ITGB1	Integrin beta-1
ITGB1BP1	Integrin beta-1-binding protein 1
ITGB1BP2	Integrin beta-1-binding protein 2
ITGB2	Integrin beta-2
ITGB5	Integrin beta-5
ITGB6	Integrin beta-6
ITGB7	Integrin beta-7
ITGBL1	Integrin beta-like protein 1
ITIH1	Inter-alpha-trypsin inhibitor heavy chain H1
ITIH3	Inter-alpha-trypsin inhibitor heavy chain H3
ITIH4	Inter-alpha-trypsin inhibitor heavy chain H4
ITIH5	Inter-alpha-trypsin inhibitor heavy chain H5
ITM2A	Integral membrane protein 2A
ITPA	Inosine triphosphate pyrophosphatase
ITPR1	Inositol 1,4,5-trisphosphate receptor type 1
ITPRIP	Inositol 1,4,5-trisphosphate receptor-interacting protein
IVD	Isovaleryl-CoA dehydrogenase, mitochondrial
IZUMO1	Izumo sperm-egg fusion protein 1
JAM2	Junctional adhesion molecule B
JAM3	Junctional adhesion molecule C
JCHAIN	Immunoglobulin J chain
JMJD1C	Probable JmjC domain-containing histone demethylation protein 2C
JPT2	Jupiter microtubule associated homolog 2
JUN	Transcription factor AP-1
KAZALD1	Kazal-type serine protease inhibitor domain-containing protein 1
KAZN	Kazrin
KCNC4	Potassium voltage-gated channel subfamily C member 4
KCNH2	Potassium voltage-gated channel subfamily H member 2
KCNIP4	Kv channel-interacting protein 4
KCTD5	BTB/POZ domain-containing protein KCTD5
KDM3A	Lysine-specific demethylase 3A
KDR	Vascular endothelial growth factor receptor 2
KEL	Kell blood group glycoprotein
KHDC3L	KH domain-containing protein 3
KHK	Ketohexokinase
KIAA0319	Dyslexia-associated protein KIAA0319
KIAA1549	UPF0606 protein KIAA1549
KIAA1549L	UPF0606 protein KIAA1549L
KIAA2013	Uncharacterized protein KIAA2013
KIF1C	Kinesin-like protein KIF1C
KIF20B	Kinesin-like protein KIF20B
KIF22	Kinesin-like protein KIF22
KIFBP	KIF-binding protein
KIR2DL2	Killer cell immunoglobulin-like receptor 2DL2
KIR2DL3	Killer cell immunoglobulin-like receptor 2DL3
KIR2DS4	Killer cell immunoglobulin-like receptor 2DS4
KIR3DL1	Killer cell immunoglobulin-like receptor 3DL1
KIR3DL2	Killer cell immunoglobulin-like receptor 3DL2
KIRREL1	Kin of IRRE-like protein 1
KIRREL2	Kin of IRRE-like protein 2
KIT	Mast/stem cell growth factor receptor Kit
KITLG	Kit ligand
KLB	Beta-klotho
KLF4	Krueppel-like factor 4
KLHL41	Kelch-like protein 41
KLK1	Kallikrein-1
KLK10	Kallikrein-10
KLK11	Kallikrein-11
KLK12	Kallikrein-12
KLK13	Kallikrein-13
KLK14	Kallikrein-14
KLK15	Kallikrein-15
KLK3	Prostate-specific antigen
KLK4	Kallikrein-4
KLK6	Kallikrein-6
KLK7	Kallikrein-7
KLK8	Kallikrein-8
KLKB1	Plasma kallikrein
KLRB1	Killer cell lectin-like receptor subfamily B member 1
KLRC1	NKG2-A/NKG2-B type II integral membrane protein
KLRD1	Natural killer cells antigen CD94
KLRF1	Killer cell lectin-like receptor subfamily F member 1
KLRK1	NKG2-D type II integral membrane protein
KRT14	Keratin, type I cytoskeletal 14
KRT17	Keratin, type I cytoskeletal 17
KRT18	Keratin, type I cytoskeletal 18
KRT19	Keratin, type I cytoskeletal 19
KRT5	Keratin, type II cytoskeletal 5
KRT6C	Keratin, type II cytoskeletal 6C
KRT8	Keratin, type II cytoskeletal 8
KYAT1	Kynurenine--oxoglutarate transaminase 1
KYNU	Kynureninase
L1CAM	Neural cell adhesion molecule L1
L3HYPDH	Trans-3-hydroxy-L-proline dehydratase
LACRT	Extracellular glycoprotein lacritin
LACTB2	Endoribonuclease LACTB2
LAG3	Lymphocyte activation gene 3 protein
LAIR1	Leukocyte-associated immunoglobulin-like receptor 1
LAIR2	Leukocyte-associated immunoglobulin-like receptor 2
LAMA1	Laminin subunit alpha-1
LAMA4	Laminin subunit alpha-4
LAMB1	Laminin subunit beta-1
LAMP1	Lysosome-associated membrane glycoprotein 1
LAMP2	Lysosome-associated membrane glycoprotein 2
LAMP3	Lysosome-associated membrane glycoprotein 3
LAMTOR5	Ragulator complex protein LAMTOR5
LAP3	Cytosol aminopeptidase
LARP1	La-related protein 1
LAT	Linker for activation of T-cells family member 1
LAT2	Linker for activation of T-cells family member 2
LATS1	Serine/threonine-protein kinase LATS1
LAYN	Layilin
LBP	Lipopolysaccharide-binding protein
LBR	Delta(14)-sterol reductase LBR
LCAT	Phosphatidylcholine-sterol acyltransferase
LCN15	Lipocalin-15
LCN2	Neutrophil gelatinase-associated lipocalin
LCP1	Plastin-2
LDLR	Low-density lipoprotein receptor
LDLRAP1	Low density lipoprotein receptor adapter protein 1
LECT2	Leukocyte cell-derived chemotaxin-2
LEFTY2	Left-right determination factor 2
LEG1	Protein LEG1 homolog
LELP1	Late cornified envelope-like proline-rich protein 1
LEO1	RNA polymerase-associated protein LEO1
LEP	Leptin
LEPR	Leptin receptor
LETM1	Mitochondrial proton/calcium exchanger protein
LGALS1	Galectin-1
LGALS3	Galectin-3
LGALS3BP	Galectin-3-binding protein
LGALS4	Galectin-4
LGALS7_LGALS7B	Galectin-7
LGALS8	Galectin-8
LGALS9	Galectin-9
LGMN	Legumain
LHB	Lutropin subunit beta
LHPP	Phospholysine phosphohistidine inorganic pyrophosphate phosphatase
LIF	Leukemia inhibitory factor
LIFR	Leukemia inhibitory factor receptor
LILRA2	Leukocyte immunoglobulin-like receptor subfamily A member 2
LILRA3	Leukocyte immunoglobulin-like receptor subfamily A member 3
LILRA4	Leukocyte immunoglobulin-like receptor subfamily A member 4
LILRA5	Leukocyte immunoglobulin-like receptor subfamily A member 5
LILRA6	Leukocyte immunoglobulin-like receptor subfamily A member 6
LILRB1	Leukocyte immunoglobulin-like receptor subfamily B member 1
LILRB2	Leukocyte immunoglobulin-like receptor subfamily B member 2
LILRB4	Leukocyte immunoglobulin-like receptor subfamily B member 4
LILRB5	Leukocyte immunoglobulin-like receptor subfamily B member 5
LIPF	Gastric triacylglycerol lipase
LMNB1	Lamin-B1
LMNB2	Lamin-B2
LMOD1	Leiomodin-1
LMOD2	Leiomodin-2
LONP1	Lon protease homolog, mitochondrial
LPA	Apolipoprotein(a)
LPCAT2	Lysophosphatidylcholine acyltransferase 2
LPL	Lipoprotein lipase
LPO	Lactoperoxidase
LPP	Lipoma-preferred partner
LRCH4	Leucine-rich repeat and calponin homology domain-containing protein 4
LRFN2	Leucine-rich repeat and fibronectin type-III domain-containing protein 2
LRG1	Leucine-rich alpha-2-glycoprotein
LRIG1	Leucine-rich repeats and immunoglobulin-like domains protein 1
LRIG3	Leucine-rich repeats and immunoglobulin-like domains protein 3
LRP1	Prolow-density lipoprotein receptor-related protein 1
LRP11	Low-density lipoprotein receptor-related protein 11
LRP2	Low-density lipoprotein receptor-related protein 2
LRP2BP	LRP2-binding protein
LRPAP1	Alpha-2-macroglobulin receptor-associated protein
LRRC25	Leucine-rich repeat-containing protein 25
LRRC37A2	Leucine-rich repeat-containing protein 37A2
LRRC38	Leucine-rich repeat-containing protein 38
LRRC59	Leucine-rich repeat-containing protein 59
LRRFIP1	Leucine-rich repeat flightless-interacting protein 1
LRRN1	Leucine-rich repeat neuronal protein 1
LRTM1	Leucine-rich repeat and transmembrane domain-containing protein 1
LRTM2	Leucine-rich repeat and transmembrane domain-containing protein 2
LSM1	U6 snRNA-associated Sm-like protein LSm1
LSM8	U6 snRNA-associated Sm-like protein LSm8
LSP1	Lymphocyte-specific protein 1
LTA	Lymphotoxin-alpha
LTA4H	Leukotriene A-4 hydrolase
LTB	Lymphotoxin-beta
LTBP2	Latent-transforming growth factor beta-binding protein 2
LTBP3	Latent-transforming growth factor beta-binding protein 3
LTBR	Tumor necrosis factor receptor superfamily member 3
LTO1	Protein LTO1 homolog
LUZP2	Leucine zipper protein 2
LXN	Latexin
LY6D	Lymphocyte antigen 6D
LY75	Lymphocyte antigen 75
LY9	T-lymphocyte surface antigen Ly-9
LY96	Lymphocyte antigen 96
LYAR	Cell growth-regulating nucleolar protein
LYN	Tyrosine-protein kinase Lyn
LYPD1	Ly6/PLAUR domain-containing protein 1
LYPD3	Ly6/PLAUR domain-containing protein 3
LYPD8	Ly6/PLAUR domain-containing protein 8
LYPLA2	Acyl-protein thioesterase 2
LYSMD3	LysM and putative peptidoglycan-binding domain-containing protein 3
LYVE1	Lymphatic vessel endothelial hyaluronic acid receptor 1
LYZL2	Lysozyme-like protein 2
LZTFL1	Leucine zipper transcription factor-like protein 1
M6PR	Cation-dependent mannose-6-phosphate receptor
MAD1L1	Mitotic spindle assembly checkpoint protein MAD1
MAEA	E3 ubiquitin-protein transferase MAEA
MAG	Myelin-associated glycoprotein
MAGEA3	Melanoma-associated antigen 3
MAGED1	Melanoma-associated antigen D1
MAMDC2	MAM domain-containing protein 2
MAMDC4	Apical endosomal glycoprotein
MAN1A2	Mannosyl-oligosaccharide 1,2-alpha-mannosidase IB
MAN2B2	Epididymis-specific alpha-mannosidase
MANEAL	Glycoprotein endo-alpha-1,2-mannosidase-like protein
MANF	Mesencephalic astrocyte-derived neurotrophic factor
MANSC1	MANSC domain-containing protein 1
MANSC4	MANSC domain-containing protein 4
MAP1LC3A	Microtubule-associated proteins 1A/1B light chain 3A
MAP1LC3B2	Microtubule-associated proteins 1A/1B light chain 3 beta 2
MAP2	Microtubule-associated protein 2
MAP2K1	Dual specificity mitogen-activated protein kinase kinase 1
MAP2K6	Dual specificity mitogen-activated protein kinase kinase 6
MAP3K5	Mitogen-activated protein kinase kinase kinase 5
MAP4K5	Mitogen-activated protein kinase kinase kinase kinase 5
MAPK13	Mitogen-activated protein kinase 13
MAPK9	Mitogen-activated protein kinase 9
MAPKAPK2	MAP kinase-activated protein kinase 2
MAPRE3	Microtubule-associated protein RP/EB family member 3
MAPT	Microtubule-associated protein tau
MARCO	Macrophage receptor MARCO
MARS1	Methionine--tRNA ligase, cytoplasmic
MASP1	Mannan-binding lectin serine protease 1
MATN2	Matrilin-2
MATN3	Matrilin-3
MAVS	Mitochondrial antiviral-signaling protein
MAX	Protein max
MB	Myoglobin
MBL2	Mannose-binding protein C
MCAM	Cell surface glycoprotein MUC18
MCEE	Methylmalonyl-CoA epimerase, mitochondrial
MCEMP1	Mast cell-expressed membrane protein 1
MCFD2	Multiple coagulation factor deficiency protein 2
MCTS1	Malignant T-cell-amplified sequence 1
MDGA1	MAM domain-containing glycosylphosphatidylinositol anchor protein 1
MDH1	Malate dehydrogenase, cytoplasmic
MDK	Midkine
MDM1	Nuclear protein MDM1
MECR	Enoyl-[acyl-carrier-protein] reductase, mitochondrial
MED18	Mediator of RNA polymerase II transcription subunit 18
MED21	Mediator of RNA polymerase II transcription subunit 21
MEGF10	Multiple epidermal growth factor-like domains protein 10
MEGF11	Multiple epidermal growth factor-like domains protein 11
MEGF9	Multiple epidermal growth factor-like domains protein 9
MELTF	Melanotransferrin
MENT	Protein MENT
MEP1A	Meprin A subunit alpha
MEP1B	Meprin A subunit beta
MEPE	Matrix extracellular phosphoglycoprotein
MERTK	Tyrosine-protein kinase Mer
MESD	LRP chaperone MESD
MET	Hepatocyte growth factor receptor
METAP1	Methionine aminopeptidase 1
METAP1D	Methionine aminopeptidase 1D, mitochondrial
METAP2	Methionine aminopeptidase 2
MFAP3	Microfibril-associated glycoprotein 3
MFAP3L	Microfibrillar-associated protein 3-like
MFAP4	Microfibril-associated glycoprotein 4
MFAP5	Microfibrillar-associated protein 5
MFGE8	Lactadherin
MGLL	Monoglyceride lipase
MGMT	Methylated-DNA--protein-cysteine methyltransferase
MIA	Melanoma-derived growth regulatory protein
MICALL2	MICAL-like protein 2
MICB_MICA	MHC class I polypeptide-related sequence A_MHC class I polypeptide-related sequence B
MIF	Macrophage migration inhibitory factor
MILR1	Allergin-1
MINDY1	Ubiquitin carboxyl-terminal hydrolase MINDY-1
MINK1	Misshapen-like kinase 1
MITD1	MIT domain-containing protein 1
MKI67	Proliferation marker protein Ki-67
MLLT1	Protein ENL
MLN	Promotilin
MME	Neprilysin
MMP1	Interstitial collagenase
MMP10	Stromelysin-2
MMP12	Macrophage metalloelastase
MMP13	Collagenase 3
MMP15	Matrix metalloproteinase-15
MMP3	Stromelysin-1
MMP7	Matrilysin
MMP8	Neutrophil collagenase
MMP9	Matrix metalloproteinase-9
MMUT	Methylmalonyl-CoA mutase, mitochondrial
MN1	Transcriptional activator MN1
MNAT1	CDK-activating kinase assembly factor MAT1
MNDA	Myeloid cell nuclear differentiation antigen
MOCS2	Molybdopterin synthase catalytic subunit
MOG	Myelin-oligodendrocyte glycoprotein
MORC3	MORC family CW-type zinc finger protein 3
MORF4L1	Mortality factor 4-like protein 1
MORF4L2	Mortality factor 4-like protein 2
MORN4	MORN repeat-containing protein 4
MPHOSPH8	M-phase phosphoprotein 8
MPI	Mannose-6-phosphate isomerase
MPIG6B	Megakaryocyte and platelet inhibitory receptor G6b
MPO	Myeloperoxidase
MPRIP	Myosin phosphatase Rho-interacting protein
MRC1	Macrophage mannose receptor 1
MRI1	Methylthioribose-1-phosphate isomerase
MRPL24	39S ribosomal protein L24, mitochondrial
MRPL28	39S ribosomal protein L28, mitochondrial
MRPL46	39S ribosomal protein L46, mitochondrial
MRPL52	39S ribosomal protein L52, mitochondrial
MRPL58	Peptidyl-tRNA hydrolase ICT1, mitochondrial
MRPS16	28S ribosomal protein S16, mitochondrial
MSLN	Mesothelin
MSLNL	Mesothelin-like protein
MSMB	Beta-microseminoprotein
MSR1	Macrophage scavenger receptor types I and II
MSRA	Mitochondrial peptide methionine sulfoxide reductase
MST1	Hepatocyte growth factor-like protein
MSTN	Growth/differentiation factor 8
MTDH	Protein LYRIC
MTHFD2	Bifunctional methylenetetrahydrofolate dehydrogenase/cyclohydrolase, mitochondrial
MTHFSD	Methenyltetrahydrofolate synthase domain-containing protein
MTIF3	Translation initiation factor IF-3, mitochondrial
MTPN	Myotrophin
MTR	Methionine synthase
MTSS1	Protein MTSS 1
MTSS2	Protein MTSS 2
MTUS1	Microtubule-associated tumor suppressor 1
MUC13	Mucin-13
MUC16	Mucin-16
MUC2	Mucin-2
MUCL3	Mucin-like protein 3
MVK	Mevalonate kinase
MXRA8	Matrix remodeling-associated protein 8
MYBPC1	Myosin-binding protein C, slow-type
MYBPC2	Myosin-binding protein C, fast-type
MYCBP2	E3 ubiquitin-protein ligase MYCBP2
MYDGF	Myeloid-derived growth factor
MYH4	Myosin-4
MYH7B	Myosin-7B
MYH9	Myosin-9
MYL1	Myosin light chain 1/3, skeletal muscle isoform
MYL3	Myosin light chain 3
MYL4	Myosin light chain 4
MYL6B	Myosin light chain 6B
MYLPF	Myosin regulatory light chain 2, skeletal muscle isoform
MYO6	Unconventional myosin-VI
MYO9B	Unconventional myosin-IXb
MYOC	Myocilin
MYOM1	Myomesin-1
MYOM2	Myomesin-2
MYOM3	Myomesin-3
MZB1	Marginal zone B- and B1-cell-specific protein
MZT1	Mitotic-spindle organizing protein 1
NAA10	N-alpha-acetyltransferase 10
NAA80	N-alpha-acetyltransferase 80
NAAA	N-acylethanolamine-hydrolyzing acid amidase
NACC1	Nucleus accumbens-associated protein 1
NADK	NAD kinase
NAGA	Alpha-N-acetylgalactosaminidase
NAGK	N-acetyl-D-glucosamine kinase
NAGPA	N-acetylglucosamine-1-phosphodiester alpha-N-acetylglucosaminidase
NAMPT	Nicotinamide phosphoribosyltransferase
NAP1L4	Nucleosome assembly protein 1-like 4
NAPRT	Nicotinate phosphoribosyltransferase
NARS1	Asparagine--tRNA ligase, cytoplasmic
NBL1	Neuroblastoma suppressor of tumorigenicity 1
NBN	Nibrin
NCAM1	Neural cell adhesion molecule 1
NCAM2	Neural cell adhesion molecule 2
NCAN	Neurocan core protein
NCF2	Neutrophil cytosol factor 2
NCK2	Cytoplasmic protein NCK2
NCLN	Nicalin
NCR1	Natural cytotoxicity triggering receptor 1
NCR3LG1	Natural cytotoxicity triggering receptor 3 ligand 1
NCS1	Neuronal calcium sensor 1
NDRG1	Protein NDRG1
NDST1	Bifunctional heparan sulfate N-deacetylase/N-sulfotransferase 1
NDUFA5	NADH dehydrogenase [ubiquinone] 1 alpha subcomplex subunit 5
NDUFB7	NADH dehydrogenase [ubiquinone] 1 beta subcomplex subunit 7
NDUFS6	NADH dehydrogenase [ubiquinone] iron-sulfur protein 6, mitochondrial
NEB	Nebulin
NECAP2	Adaptin ear-binding coat-associated protein 2
NECTIN1	Nectin-1
NECTIN2	Nectin-2
NECTIN4	Nectin-4
NEDD4L	E3 ubiquitin-protein ligase NEDD4-like
NEDD9	Enhancer of filamentation 1
NEFL	Neurofilament light polypeptide
NEK7	Serine/threonine-protein kinase Nek7
NELL1	Protein kinase C-binding protein NELL1
NELL2	Protein kinase C-binding protein NELL2
NENF	Neudesin
NEO1	Neogenin
NEXN	Nexilin
NFASC	Neurofascin
NFAT5	Nuclear factor of activated T-cells 5
NFATC1	Nuclear factor of activated T-cells, cytoplasmic 1
NFATC3	Nuclear factor of activated T-cells, cytoplasmic 3
NFE2	Transcription factor NF-E2 45 kDa subunit
NFIC	Nuclear factor 1 C-type
NFKB1	Nuclear factor NF-kappa-B p105 subunit
NFKB2	Nuclear factor NF-kappa-B p100 subunit
NFKBIE	NF-kappa-B inhibitor epsilon
NFU1	NFU1 iron-sulfur cluster scaffold homolog, mitochondrial
NFX1	Transcriptional repressor NF-X1
NFYA	Nuclear transcription factor Y subunit alpha
NGF	Beta-nerve growth factor
NGFR	Tumor necrosis factor receptor superfamily member 16
NGRN	Neugrin
NHLRC3	NHL repeat-containing protein 3
NID1	Nidogen-1
NID2	Nidogen-2
NINJ1	Ninjurin-1
NIT1	Deaminated glutathione amidase
NIT2	Omega-amidase NIT2
NLGN1	Neuroligin-1
NLGN2	Neuroligin-2
NME1	Nucleoside diphosphate kinase A
NME3	Nucleoside diphosphate kinase 3
NMI	N-myc-interactor
NMNAT1	Nicotinamide/nicotinic acid mononucleotide adenylyltransferase 1
NMRK2	Nicotinamide riboside kinase 2
NMT1	Glycylpeptide N-tetradecanoyltransferase 1
NOMO1	Nodal modulator 1
NOP56	Nucleolar protein 56
NOS1	Nitric oxide synthase, brain
NOS2	Nitric oxide synthase, inducible
NOS3	Nitric oxide synthase, endothelial
NOTCH1	Neurogenic locus notch homolog protein 1
NOTCH2	Neurogenic locus notch homolog protein 2
NOTCH3	Neurogenic locus notch homolog protein 3
NPC2	NPC intracellular cholesterol transporter 2
NPDC1	Neural proliferation differentiation and control protein 1
NPHS1	Nephrin
NPHS2	Podocin
NPL	N-acetylneuraminate lyase
NPM1	Nucleophosmin
NPPB	Natriuretic peptides B
NPPC	C-type natriuretic peptide
NPR1	Atrial natriuretic peptide receptor 1
NPTN	Neuroplastin
NPTX1	Neuronal pentraxin-1
NPTX2	Neuronal pentraxin-2
NPTXR	Neuronal pentraxin receptor
NPY	Pro-neuropeptide Y
NRCAM	Neuronal cell adhesion molecule
NRGN	Neurogranin
NRN1	Neuritin
NRP1	Neuropilin-1
NRP2	Neuropilin-2
NRTN	Neurturin
NRXN3	Neurexin-3
NSFL1C	NSFL1 cofactor p47
NT5C	5'(3')-deoxyribonucleotidase, cytosolic type
NT5C1A	Cytosolic 5'-nucleotidase 1A
NT5C3A	Cytosolic 5'-nucleotidase 3A
NT5E	5'-nucleotidase
NTF3	Neurotrophin-3
NTF4	Neurotrophin-4
NTproBNP	N-terminal prohormone of brain natriuretic peptide
NTRK2	BDNF/NT-3 growth factors receptor
NTRK3	NT-3 growth factor receptor
NUB1	NEDD8 ultimate buster 1
NUBP1	Cytosolic Fe-S cluster assembly factor NUBP1
NUCB2	Nucleobindin-2
NUDC	Nuclear migration protein nudC
NUDT10	Diphosphoinositol polyphosphate phosphohydrolase 3-alpha
NUDT15	Nucleotide triphosphate diphosphatase NUDT15
NUDT16	U8 snoRNA-decapping enzyme
NUDT2	Bis(5'-nucleosyl)-tetraphosphatase [asymmetrical]
NUDT5	ADP-sugar pyrophosphatase
NUMB	Protein numb homolog
NUP50	Nuclear pore complex protein Nup50
NXPE4	NXPE family member 4
NXPH1	Neurexophilin-1
NXPH3	Neurexophilin-3
OBP2B	Odorant-binding protein 2b
OCLN	Occludin
ODAM	Odontogenic ameloblast-associated protein
OFD1	Oral-facial-digital syndrome 1 protein
OGA	Protein O-GlcNAcase
OGFR	Opioid growth factor receptor
OGN	Mimecan
OGT	UDP-N-acetylglucosamine--peptide N-acetylglucosaminyltransferase 110 kDa subunit
OLFM4	Olfactomedin-4
OLR1	Oxidized low-density lipoprotein receptor 1
OMD	Osteomodulin
OMG	Oligodendrocyte-myelin glycoprotein
OMP	Olfactory marker protein
OPHN1	Oligophrenin-1
OPLAH	5-oxoprolinase
OPTC	Opticin
ORM1	Alpha-1-acid glycoprotein 1
OSBPL2	Oxysterol-binding protein-related protein 2
OSCAR	Osteoclast-associated immunoglobulin-like receptor
OSM	Oncostatin-M
OSMR	Oncostatin-M-specific receptor subunit beta
OSTN	Osteocrin
OTOA	Otoancorin
OTUD6B	Deubiquitinase OTUD6B
OTUD7B	OTU domain-containing protein 7B
OXCT1	Succinyl-CoA:3-ketoacid coenzyme A transferase 1, mitochondrial
OXT	Oxytocin-neurophysin 1
P4HB	Protein disulfide-isomerase
PACS2	Phosphofurin acidic cluster sorting protein 2
PADI2	Protein-arginine deiminase type-2
PADI4	Protein-arginine deiminase type-4
PAEP	Glycodelin
PAFAH1B3	Platelet-activating factor acetylhydrolase IB subunit alpha1
PAFAH2	Platelet-activating factor acetylhydrolase 2, cytoplasmic
PAG1	Phosphoprotein associated with glycosphingolipid-enriched microdomains 1
PAGR1	PAXIP1-associated glutamate-rich protein 1
PAIP2B	Polyadenylate-binding protein-interacting protein 2B
PAK4	Serine/threonine-protein kinase PAK 4
PALLD	Palladin
PALM	Paralemmin-1
PALM2	Paralemmin-2
PALM3	Paralemmin-3
PAM	Peptidyl-glycine alpha-amidating monooxygenase
PAMR1	Inactive serine protease PAMR1
PAPPA	Pappalysin-1
PARD3	Partitioning defective 3 homolog
PARK7	Parkinson disease protein 7
PARP1	Poly [ADP-ribose] polymerase 1
PAXX	Protein PAXX
PBK	Lymphokine-activated killer T-cell-originated protein kinase
PBLD	Phenazine biosynthesis-like domain-containing protein
PBXIP1	Pre-B-cell leukemia transcription factor-interacting protein 1
PCARE	Photoreceptor cilium actin regulator
PCBD1	Pterin-4-alpha-carbinolamine dehydratase
PCBP2	Poly(rC)-binding protein 2
PCDH1	Protocadherin-1
PCDH12	Protocadherin-12
PCDH17	Protocadherin-17
PCDH7	Protocadherin-7
PCDH9	Protocadherin-9
PCDHB15	Protocadherin beta-15
PCNA	Proliferating cell nuclear antigen
PCOLCE	Procollagen C-endopeptidase enhancer 1
PCSK7	Proprotein convertase subtilisin/kexin type 7
PCSK9	Proprotein convertase subtilisin/kexin type 9
PCYT2	Ethanolamine-phosphate cytidylyltransferase
PDAP1	28 kDa heat- and acid-stable phosphoprotein
PDCD1	Programmed cell death protein 1
PDCD1LG2	Programmed cell death 1 ligand 2
PDCD5	Programmed cell death protein 5
PDCD6	Programmed cell death protein 6
PDCL2	Phosducin-like protein 2
PDE1C	Calcium/calmodulin-dependent 3',5'-cyclic nucleotide phosphodiesterase 1C
PDE4D	cAMP-specific 3',5'-cyclic phosphodiesterase 4D
PDE5A	cGMP-specific 3',5'-cyclic phosphodiesterase
PDGFA	Platelet-derived growth factor subunit A
PDGFB	Platelet-derived growth factor subunit B
PDGFC	Platelet-derived growth factor C
PDGFRA	Platelet-derived growth factor receptor alpha
PDGFRB	Platelet-derived growth factor receptor beta
PDIA2	Protein disulfide-isomerase A2
PDIA3	Protein disulfide-isomerase A3
PDIA4	Protein disulfide-isomerase A4
PDIA5	Protein disulfide-isomerase A5
PDLIM5	PDZ and LIM domain protein 5
PDLIM7	PDZ and LIM domain protein 7
PDP1	[Pyruvate dehydrogenase [acetyl-transferring]]-phosphatase 1, mitochondrial
PDRG1	p53 and DNA damage-regulated protein 1
PDXDC1	Pyridoxal-dependent decarboxylase domain-containing protein 1
PDZD2	PDZ domain-containing protein 2
PDZK1	Na(+)/H(+) exchange regulatory cofactor NHE-RF3
PEAR1	Platelet endothelial aggregation receptor 1
PEBP1	Phosphatidylethanolamine-binding protein 1
PECAM1	Platelet endothelial cell adhesion molecule
PECR	Peroxisomal trans-2-enoyl-CoA reductase
PENK	Proenkephalin-A
PEPD	Xaa-Pro dipeptidase
PER3	Period circadian protein homolog 3
PF4	Platelet factor 4
PFDN2	Prefoldin subunit 2
PFDN4	Prefoldin subunit 4
PFDN6	Prefoldin subunit 6
PFKFB2	6-phosphofructo-2-kinase/fructose-2,6-bisphosphatase 2
PGA4	Pepsin A-4
PGD	6-phosphogluconate dehydrogenase, decarboxylating
PGF	Placenta growth factor
PGLYRP1	Peptidoglycan recognition protein 1
PGLYRP2	N-acetylmuramoyl-L-alanine amidase
PGLYRP4	Peptidoglycan recognition protein 4
PGM2	Phosphoglucomutase-2
PGR	Progesterone receptor
PHACTR2	Phosphatase and actin regulator 2
PHLDB1	Pleckstrin homology-like domain family B member 1
PHLDB2	Pleckstrin homology-like domain family B member 2
PHOSPHO1	Phosphoethanolamine/phosphocholine phosphatase
PHYKPL	5-phosphohydroxy-L-lysine phospho-lyase
PI16	Peptidase inhibitor 16
PI3	Elafin
PIBF1	Progesterone-induced-blocking factor 1, Isoform 4
PIGR	Polymeric immunoglobulin receptor
PIK3AP1	Phosphoinositide 3-kinase adapter protein 1
PIK3IP1	Phosphoinositide-3-kinase-interacting protein 1
PIKFYVE	1-phosphatidylinositol 3-phosphate 5-kinase
PILRA	Paired immunoglobulin-like type 2 receptor alpha
PILRB	Paired immunoglobulin-like type 2 receptor beta
PINLYP	phospholipase A2 inhibitor and Ly6/PLAUR domain-containing protein
PITHD1	PITH domain-containing protein 1
PKD1	Polycystin-1
PKD2	Polycystin-2
PKLR	Pyruvate kinase PKLR
PKN3	Serine/threonine-protein kinase N3
PLA2G10	Group 10 secretory phospholipase A2
PLA2G15	Phospholipase A2 group XV
PLA2G1B	Phospholipase A2
PLA2G2A	Phospholipase A2, membrane associated
PLA2G4A	Cytosolic phospholipase A2
PLA2G7	Platelet-activating factor acetylhydrolase
PLAT	Tissue-type plasminogen activator
PLAU	Urokinase-type plasminogen activator
PLAUR	Urokinase plasminogen activator surface receptor
PLB1	Phospholipase B1, membrane-associated
PLCB1	1-phosphatidylinositol 4,5-bisphosphate phosphodiesterase beta-1
PLCB2	1-phosphatidylinositol 4,5-bisphosphate phosphodiesterase beta-2
PLEKHO1	Pleckstrin homology domain-containing family O member 1
PLG	Plasminogen
PLIN1	Perilipin-1
PLIN3	Perilipin-3
PLPBP	Pyridoxal phosphate homeostasis protein
PLSCR3	Phospholipid scramblase 3
PLTP	Phospholipid transfer protein
PLXDC1	Plexin domain-containing protein 1
PLXDC2	Plexin domain-containing protein 2
PLXNA4	Plexin-A4
PLXNB2	Plexin-B2
PLXNB3	Plexin-B3
PM20D1	N-fatty-acyl-amino acid synthase/hydrolase PM20D1
PMCH	Pro-MCH
PMM2	Phosphomannomutase 2
PMS1	PMS1 protein homolog 1
PMVK	Phosphomevalonate kinase
PNLIP	Pancreatic triacylglycerol lipase
PNLIPRP1	Inactive pancreatic lipase-related protein 1
PNLIPRP2	Pancreatic lipase-related protein 2
PNMA1	Paraneoplastic antigen Ma1
PNMA2	Paraneoplastic antigen Ma2
PNPT1	Polyribonucleotide nucleotidyltransferase 1, mitochondrial
PODXL	Podocalyxin
PODXL2	Podocalyxin-like protein 2
POF1B	Protein POF1B
POLR2A	DNA-directed RNA polymerase II subunit RPB1
POLR2F	DNA-directed RNA polymerases I, II, and III subunit RPABC2
POMC	Pro-opiomelanocortin
PON1	Serum paraoxonase/arylesterase 1
PON2	Serum paraoxonase/arylesterase 2
PON3	Serum paraoxonase/lactonase 3
POSTN	Periostin
PPBP	Platelet basic protein
PPCDC	Phosphopantothenoylcysteine decarboxylase
PPIB	Peptidyl-prolyl cis-trans isomerase B
PPIE	Peptidyl-prolyl cis-trans isomerase E
PPIF	Peptidyl-prolyl cis-trans isomerase F, mitochondrial
PPL	Periplakin
PPM1A	Protein phosphatase 1A
PPM1B	Protein phosphatase 1B
PPM1F	Protein phosphatase 1F
PPME1	Protein phosphatase methylesterase 1
PPP1CC	Serine/threonine-protein phosphatase PP1-gamma catalytic subunit
PPP1R12A	Protein phosphatase 1 regulatory subunit 12A
PPP1R12B	Protein phosphatase 1 regulatory subunit 12B
PPP1R14A	Protein phosphatase 1 regulatory subunit 14A
PPP1R14D	Protein phosphatase 1 regulatory subunit 14D
PPP1R2	Protein phosphatase inhibitor 2
PPP1R9B	Neurabin-2
PPP2R5A	Serine/threonine-protein phosphatase 2A 56 kDa regulatory subunit alpha isoform
PPP3R1	Calcineurin subunit B type 1
PPT1	Palmitoyl-protein thioesterase 1
PPY	Pancreatic prohormone
PQBP1	Polyglutamine-binding protein 1
PRAME	Melanoma antigen preferentially expressed in tumors
PRAP1	Proline-rich acidic protein 1
PRC1	Protein regulator of cytokinesis 1
PRCP	Lysosomal Pro-X carboxypeptidase
PRDX1	Peroxiredoxin-1
PRDX2	Peroxiredoxin-2
PRDX3	Thioredoxin-dependent peroxide reductase, mitochondrial
PRDX5	Peroxiredoxin-5, mitochondrial
PRDX6	Peroxiredoxin-6
PREB	Prolactin regulatory element-binding protein
PRELP	Prolargin
PRG2	Bone marrow proteoglycan
PRG3	Proteoglycan 3
PRKAB1	5'-AMP-activated protein kinase subunit beta-1
PRKAG3	5'-AMP-activated protein kinase subunit gamma-3
PRKAR1A	cAMP-dependent protein kinase type I-alpha regulatory subunit
PRKAR2A	cAMP-dependent protein kinase type II-alpha regulatory subunit
PRKCQ	Protein kinase C theta type
PRKD2	Serine/threonine-protein kinase D2
PRKG1	cGMP-dependent protein kinase 1
PRKRA	Interferon-inducible double-stranded RNA-dependent protein kinase activator A
PRL	Prolactin
PRND	Prion-like protein doppel
PROC	Vitamin K-dependent protein C
PROCR	Endothelial protein C receptor
PROK1	Prokineticin-1
PROS1	Vitamin K-dependent protein S
PRR4	Proline-rich protein 4
PRR5	Proline-rich protein 5
PRRT3	Proline-rich transmembrane protein 3
PRSS2	Trypsin-2
PRSS22	Brain-specific serine protease 4
PRSS27	Serine protease 27
PRSS53	Serine protease 53
PRSS8	Prostasin
PRTFDC1	Phosphoribosyltransferase domain-containing protein 1
PRTG	Protogenin
PRTN3	Myeloblastin
PRUNE2	Protein prune homolog 2
PSAP	Prosaposin
PSAPL1	Proactivator polypeptide-like 1
PSCA	Prostate stem cell antigen
PSG1	Pregnancy-specific beta-1-glycoprotein 1
PSIP1	PC4 and SFRS1-interacting protein
PSMA1	Proteasome subunit alpha type-1
PSMC3	26S proteasome regulatory subunit 6A
PSMD1	26S proteasome non-ATPase regulatory subunit 1
PSMD5	26S proteasome non-ATPase regulatory subunit 5
PSMD9	26S proteasome non-ATPase regulatory subunit 9
PSME1	Proteasome activator complex subunit 1
PSME2	Proteasome activator complex subunit 2
PSMG3	Proteasome assembly chaperone 3
PSMG4	Proteasome assembly chaperone 4
PSPN	Persephin
PSRC1	Proline/serine-rich coiled-coil protein 1
PSTPIP2	Proline-serine-threonine phosphatase-interacting protein 2
PTEN	Phosphatidylinositol 3,4,5-trisphosphate 3-phosphatase and dual-specificity protein phosphatase PTEN
PTGDS	Prostaglandin-H2 D-isomerase
PTGES2	Prostaglandin E synthase 2
PTGR1	Prostaglandin reductase 1
PTH	Parathyroid hormone
PTH1R	Parathyroid hormone/parathyroid hormone-related peptide receptor
PTK7	Inactive tyrosine-protein kinase 7
PTN	Pleiotrophin
PTP4A3	Protein tyrosine phosphatase type IVA 3
PTPN1	Tyrosine-protein phosphatase non-receptor type 1
PTPN6	Tyrosine-protein phosphatase non-receptor type 6
PTPN9	Tyrosine-protein phosphatase non-receptor type 9
PTPRB	Receptor-type tyrosine-protein phosphatase beta
PTPRC	Receptor-type tyrosine-protein phosphatase C
PTPRF	Receptor-type tyrosine-protein phosphatase F
PTPRH	Receptor-type tyrosine-protein phosphatase H
PTPRK	Receptor-type tyrosine-protein phosphatase kappa
PTPRM	Receptor-type tyrosine-protein phosphatase mu
PTPRN2	Receptor-type tyrosine-protein phosphatase N2
PTPRR	Receptor-type tyrosine-protein phosphatase R
PTPRS	Receptor-type tyrosine-protein phosphatase S
PTPRZ1	Receptor-type tyrosine-protein phosphatase zeta
PTRHD1	Putative peptidyl-tRNA hydrolase PTRHD1
PTS	6-pyruvoyl tetrahydrobiopterin synthase
PTTG1	Securin
PTX3	Pentraxin-related protein PTX3
PVALB	Parvalbumin alpha
PVR	Poliovirus receptor
PXDNL	Peroxidasin-like protein
PXN	Paxillin
PYDC1	Pyrin domain-containing protein 1
PYY	Peptide YY
PZP	Pregnancy zone protein
QDPR	Dihydropteridine reductase
QPCT	Glutaminyl-peptide cyclotransferase
QSOX1	Sulfhydryl oxidase 1
RAB10	Ras-related protein Rab-10
RAB11FIP3	Rab11 family-interacting protein 3
RAB27B	Ras-related protein Rab-27B
RAB2B	Ras-related protein Rab-2B
RAB33A	Ras-related protein Rab-33A
RAB37	Ras-related protein Rab-37
RAB39B	Ras-related protein Rab-39B
RAB3GAP1	Rab3 GTPase-activating protein catalytic subunit
RAB44	Ras-related protein Rab-44
RAB6A	Ras-related protein Rab-6A
RAB6B	Ras-related protein Rab-6B
RABEP1	Rab GTPase-binding effector protein 1
RABEPK	Rab9 effector protein with kelch motifs
RABGAP1L	Rab GTPase-activating protein 1-like
RAC3	Ras-related C3 botulinum toxin substrate 3
RAD23B	UV excision repair protein RAD23 homolog B
RAD51	DNA repair protein RAD51 homolog 1
RALB	Ras-related protein Ral-B
RALY	RNA-binding protein Raly
RANBP1	Ran-specific GTPase-activating protein
RANBP2	E3 SUMO-protein ligase RanBP2
RANGAP1	Ran GTPase-activating protein 1
RAP1A	Ras-related protein Rap-1A
RAPGEF2	Rap guanine nucleotide exchange factor 2
RARRES1	Retinoic acid receptor responder protein 1
RARRES2	Retinoic acid receptor responder protein 2
RASA1	Ras GTPase-activating protein 1
RASGRF1	Ras-specific guanine nucleotide-releasing factor 1
RASSF2	Ras association domain-containing protein 2
RBFOX3	RNA binding protein fox-1 homolog 3
RBKS	Ribokinase
RBM17	Splicing factor 45
RBM19	Probable RNA-binding protein 19
RBM25	RNA-binding protein 25
RBP1	Retinol-binding protein 1
RBP2	Retinol-binding protein 2
RBP5	Retinol-binding protein 5
RBP7	Retinoid-binding protein 7
RBPMS	RNA-binding protein with multiple splicing
RBPMS2	RNA-binding protein with multiple splicing 2
RCC1	Regulator of chromosome condensation
RCOR1	REST corepressor 1
RECK	Reversion-inducing cysteine-rich protein with Kazal motifs
REEP4	Receptor expression-enhancing protein 4
REG1A	Lithostathine-1-alpha
REG1B	Lithostathine-1-beta
REG3A	Regenerating islet-derived protein 3-alpha
REG3G	Regenerating islet-derived protein 3-gamma
REG4	Regenerating islet-derived protein 4
RELB	Transcription factor RelB
RELT	Tumor necrosis factor receptor superfamily member 19L
REN	Renin
REPS1	RalBP1-associated Eps domain-containing protein 1
REST	RE1-silencing transcription factor
RET	Proto-oncogene tyrosine-protein kinase receptor Ret
RETN	Resistin
REXO2	Oligoribonuclease, mitochondrial
RFC4	Replication factor C subunit 4
RGCC	Regulator of cell cycle RGCC
RGL2	Ral guanine nucleotide dissociation stimulator-like 2
RGMA	Repulsive guidance molecule A
RGMB	RGM domain family member B
RGS10	Regulator of G-protein signaling 10
RGS8	Regulator of G-protein signaling 8
RHOC	Rho-related GTP-binding protein RhoC
RICTOR	Rapamycin-insensitive companion of mTOR
RIDA	2-iminobutanoate/2-iminopropanoate deaminase
RILP	Rab-interacting lysosomal protein
RILPL2	RILP-like protein 2
RIPK4	Receptor-interacting serine/threonine-protein kinase 4
RLN1	Prorelaxin H1
RLN2	Prorelaxin H2
RNASE1	Ribonuclease pancreatic
RNASE10	Inactive ribonuclease-like protein 10
RNASE3	Eosinophil cationic protein
RNASE4	Ribonuclease 4
RNASE6	Ribonuclease K6
RNASEH2A	Ribonuclease H2 subunit A
RNASET2	Ribonuclease T2
RNF149	E3 ubiquitin-protein ligase RNF149
RNF168	E3 ubiquitin-protein ligase RNF168
RNF31	E3 ubiquitin-protein ligase RNF31
RNF4	E3 ubiquitin-protein ligase RNF4
RNF41	E3 ubiquitin-protein ligase NRDP1
RNF43	E3 ubiquitin-protein ligase RNF43
RNF5	E3 ubiquitin-protein ligase RNF5
ROBO1	Roundabout homolog 1
ROBO2	Roundabout homolog 2
ROBO4	Roundabout homolog 4
ROR1	Inactive tyrosine-protein kinase transmembrane receptor ROR1
RP2	Protein XRP2
RPA2	Replication protein A 32 kDa subunit
RPE	Ribulose-phosphate 3-epimerase
RPGR	X-linked retinitis pigmentosa GTPase regulator
RPL14	60S ribosomal protein L14
RPS10	40S ribosomal protein S10
RRAS	Ras-related protein R-Ras
RRM2	Ribonucleoside-diphosphate reductase subunit M2
RRM2B	Ribonucleoside-diphosphate reductase subunit M2 B
RRP15	RRP15-like protein
RSPO1	R-spondin-1
RSPO3	R-spondin-3
RTBDN	Retbindin
RTKN2	Rhotekin-2
RTN4IP1	Reticulon-4-interacting protein 1, mitochondrial
RTN4R	Reticulon-4 receptor
RUVBL1	RuvB-like 1
RWDD1	RWD domain-containing protein 1
RYR1	Ryanodine receptor 1
S100A11	Protein S100-A11
S100A12	Protein S100-A12
S100A13	Protein S100-A13
S100A14	Protein S100-A14
S100A16	Protein S100-A16
S100A3	Protein S100-A3
S100A4	Protein S100-A4
S100G	Protein S100-G
S100P	Protein S100-P
SAA4	Serum amyloid A-4 protein
SAFB2	Scaffold attachment factor B2
SAG	S-arrestin
SAMD9L	Sterile alpha motif domain-containing protein 9-like
SAP18	Histone deacetylase complex subunit SAP18
SARG	Specifically androgen-regulated gene protein
SART1	U4/U6.U5 tri-snRNP-associated protein 1
SAT1	Diamine acetyltransferase 1
SAT2	Thialysine N-epsilon-acetyltransferase
SATB1	DNA-binding protein SATB1
SBSN	Suprabasin
SCAMP3	Secretory carrier-associated membrane protein 3
SCARA5	Scavenger receptor class A member 5
SCARB1	Scavenger receptor class B member 1
SCARB2	Lysosome membrane protein 2
SCARF1	Scavenger receptor class F member 1
SCARF2	Scavenger receptor class F member 2
SCG2	Secretogranin-2
SCG3	Secretogranin-3
SCGB1A1	Uteroglobin
SCGB2A2	Mammaglobin-A
SCGB3A1	Secretoglobin family 3A member 1
SCGB3A2	Secretoglobin family 3A member 2
SCGN	Secretagogin
SCIN	Adseverin
SCLY	Selenocysteine lyase
SCN2A	Sodium channel protein type 2 subunit alpha
SCN2B	Sodium channel subunit beta-2
SCN3A	Sodium channel protein type 3 subunit alpha
SCN3B	Sodium channel subunit beta-3
SCN4B	Sodium channel subunit beta-4
SCP2	Non-specific lipid-transfer protein
SCPEP1	Retinoid-inducible serine carboxypeptidase
SCRG1	Scrapie-responsive protein 1
SCRIB	Protein scribble homolog
SCRN1	Secernin-1
SCT	Secretin
SDC1	Syndecan-1
SDC4	Syndecan-4
SDCCAG8	Serologically defined colon cancer antigen 8
SDHB	Succinate dehydrogenase
SDK2	Protein sidekick-2
SEC31A	Protein transport protein Sec31A
SEL1L	Protein sel-1 homolog 1
SELE	E-selectin
SELENOP	Selenoprotein P
SELL	L-selectin
SELP	P-selectin
SELPLG	P-selectin glycoprotein ligand 1
SEMA3F	Semaphorin-3F
SEMA3G	Semaphorin-3G
SEMA4C	Semaphorin-4C
SEMA4D	Semaphorin-4D
SEMA6C	Semaphorin-6C
SEMA7A	Semaphorin-7A
SEPTIN3	Neuronal-specific septin-3
SEPTIN7	Septin-7
SEPTIN8	Septin-8
SEPTIN9	Septin-9
SERPINA1	Alpha-1-antitrypsin
SERPINA11	Serpin A11
SERPINA12	Serpin A12
SERPINA3	Alpha-1-antichymotrypsin
SERPINA4	Kallistatin
SERPINA5	Plasma serine protease inhibitor
SERPINA6	Corticosteroid-binding globulin
SERPINA7	Thyroxine-binding globulin
SERPINA9	Serpin A9
SERPINB1	Leukocyte elastase inhibitor
SERPINB5	Serpin B5
SERPINB6	Serpin B6
SERPINB8	Serpin B8
SERPINB9	Serpin B9
SERPINC1	Antithrombin-III
SERPIND1	Heparin cofactor 2
SERPINE1	Plasminogen activator inhibitor 1
SERPINE2	Glia-derived nexin
SERPINF1	Pigment epithelium-derived factor
SERPINF2	Alpha-2-antiplasmin
SERPING1	Plasma protease C1 inhibitor
SERPINH1	Serpin H1
SERPINI1	Neuroserpin
SERPINI2	Serpin I2
SESTD1	SEC14 domain and spectrin repeat-containing protein 1
SETMAR	Histone-lysine N-methyltransferase SETMAR
SEZ6	Seizure protein 6 homolog
SEZ6L	Seizure 6-like protein
SEZ6L2	Seizure 6-like protein 2
SF3B4	Splicing factor 3B subunit 4
SFRP1	Secreted frizzled-related protein 1
SFRP4	Secreted frizzled-related protein 4
SFTPA1	Pulmonary surfactant-associated protein A1
SFTPA2	Pulmonary surfactant-associated protein A2
SFTPD	Pulmonary surfactant-associated protein D
SGSH	N-sulphoglucosamine sulphohydrolase
SH2B3	SH2B adapter protein 3
SH2D1A	SH2 domain-containing protein 1A
SH3BGRL2	SH3 domain-binding glutamic acid-rich-like protein 2
SH3BP1	SH3 domain-binding protein 1
SH3GL3	Endophilin-A3
SH3GLB2	Endophilin-B2
SHBG	Sex hormone-binding globulin
SHC1	SHC-transforming protein 1
SHD	SH2 domain-containing adapter protein D
SHH	Sonic hedgehog protein
SHISA5	Protein shisa-5
SHMT1	Serine hydroxymethyltransferase, cytosolic
SHPK	Sedoheptulokinase
SIAE	Sialate O-acetylesterase
SIGLEC1	Sialoadhesin
SIGLEC10	Sialic acid-binding Ig-like lectin 10
SIGLEC15	Sialic acid-binding Ig-like lectin 15
SIGLEC5	Sialic acid-binding Ig-like lectin 5
SIGLEC6	Sialic acid-binding Ig-like lectin 6
SIGLEC7	Sialic acid-binding Ig-like lectin 7
SIGLEC8	Sialic acid-binding Ig-like lectin 8
SIGLEC9	Sialic acid-binding Ig-like lectin 9
SIL1	Nucleotide exchange factor SIL1
SIRPA	Tyrosine-protein phosphatase non-receptor type substrate 1
SIRPB1	Signal-regulatory protein beta-1
SIRT1	NAD-dependent protein deacetylase sirtuin-1
SIRT2	NAD-dependent protein deacetylase sirtuin-2
SIRT5	NAD-dependent protein deacylase sirtuin-5, mitochondrial
SIT1	Signaling threshold-regulating transmembrane adapter 1
SKAP1	Src kinase-associated phosphoprotein 1
SKAP2	Src kinase-associated phosphoprotein 2
SKIV2L	Helicase SKI2W
SLA2	Src-like-adapter 2
SLAMF1	Signaling lymphocytic activation molecule
SLAMF6	SLAM family member 6
SLAMF7	SLAM family member 7
SLAMF8	SLAM family member 8
SLC12A2	Solute carrier family 12 member 2
SLC13A1	Solute carrier family 13 member 1
SLC16A1	Monocarboxylate transporter 1
SLC1A4	Neutral amino acid transporter A
SLC27A4	Long-chain fatty acid transport protein 4
SLC28A1	Sodium/nucleoside cotransporter 1
SLC34A3	Sodium-dependent phosphate transport protein 2C
SLC39A14	Zinc transporter ZIP14
SLC39A5	Zinc transporter ZIP5
SLC44A4	Choline transporter-like protein 4
SLC4A1	Band 3 anion transport protein
SLC51B	Organic solute transporter subunit beta
SLC9A3R1	Na(+)/H(+) exchange regulatory cofactor NHE-RF1
SLC9A3R2	Na(+)/H(+) exchange regulatory cofactor NHE-RF2
SLIRP	SRA stem-loop-interacting RNA-binding protein, mitochondrial
SLIT2	Slit homolog 2 protein
SLITRK1	SLIT and NTRK-like protein 1
SLITRK2	SLIT and NTRK-like protein 2
SLITRK6	SLIT and NTRK-like protein 6
SLK	STE20-like serine/threonine-protein kinase
SLMAP	Sarcolemmal membrane-associated protein
SLURP1	Secreted Ly-6/uPAR-related protein 1
SMAD1	Mothers against decapentaplegic homolog 1
SMAD2	Mothers against decapentaplegic homolog 2
SMAD3	Mothers against decapentaplegic homolog 3
SMAD5	Mothers against decapentaplegic homolog 5
SMARCA2	Probable global transcription activator SNF2L2
SMC3	Structural maintenance of chromosomes protein 3
SMNDC1	Survival of motor neuron-related-splicing factor 30
SMOC1	SPARC-related modular calcium-binding protein 1
SMOC2	SPARC-related modular calcium-binding protein 2
SMPD1	Sphingomyelin phosphodiesterase
SMPD3	Sphingomyelin phosphodiesterase 3
SMPDL3A	Acid sphingomyelinase-like phosphodiesterase 3a
SMPDL3B	Acid sphingomyelinase-like phosphodiesterase 3b
SMS	Spermine synthase
SMTN	Smoothelin
SNAP23	Synaptosomal-associated protein 23
SNAP25	Synaptosomal-associated protein 25
SNAP29	Synaptosomal-associated protein 29
SNAPIN	SNARE-associated protein Snapin
SNCA	Alpha-synuclein
SNCG	Gamma-synuclein
SNED1	Sushi, nidogen and EGF-like domain-containing protein 1
SNRPB2	U2 small nuclear ribonucleoprotein B''
SNU13	NHP2-like protein 1
SNX15	Sorting nexin-15
SNX18	Sorting nexin-18
SNX2	Sorting nexin-2
SNX5	Sorting nexin-5
SNX9	Sorting nexin-9
SOD1	Superoxide dismutase [Cu-Zn]
SOD2	Superoxide dismutase [Mn], mitochondrial
SOD3	Extracellular superoxide dismutase
SORBS1	Sorbin and SH3 domain-containing protein 1
SORCS2	VPS10 domain-containing receptor SorCS2
SORD	Sorbitol dehydrogenase
SORT1	Sortilin
SOST	Sclerostin
SOWAHA	Ankyrin repeat domain-containing protein SOWAHA
SOX2	Transcription factor SOX-2
SOX9	Transcription factor SOX-9
SPACA5_SPACA5B	Sperm acrosome-associated protein 5
SPAG1	Sperm-associated antigen 1
SPARC	SPARC
SPARCL1	SPARC-like protein 1
SPART	Spartin
SPESP1	Sperm equatorial segment protein 1
SPINK1	Serine protease inhibitor Kazal-type 1
SPINK2	Serine protease inhibitor Kazal-type 2
SPINK4	Serine protease inhibitor Kazal-type 4
SPINK5	Serine protease inhibitor Kazal-type 5
SPINK6	Serine protease inhibitor Kazal-type 6
SPINK8	Serine protease inhibitor Kazal-type 8
SPINT1	Kunitz-type protease inhibitor 1
SPINT2	Kunitz-type protease inhibitor 2
SPINT3	Kunitz-type protease inhibitor 3
SPOCK1	Testican-1
SPON1	Spondin-1
SPON2	Spondin-2
SPP1	Osteopontin
SPRED2	Sprouty-related, EVH1 domain-containing protein 2
SPRING1	SREBP regulating gene protein
SPRR1B	Cornifin-B
SPRR3	Small proline-rich protein 3
SPRY2	Protein sprouty homolog 2
SPTBN2	Spectrin beta chain, non-erythrocytic 2
SPTLC1	Serine palmitoyltransferase 1
SRC	Proto-oncogene tyrosine-protein kinase Src
SRP14	Signal recognition particle 14 kDa protein
SRPK2	SRSF protein kinase 2
SRPX	Sushi repeat-containing protein SRPX
SSB	Lupus La protein
SSBP1	Single-stranded DNA-binding protein, mitochondrial
SSC4D	Scavenger receptor cysteine-rich domain-containing group B protein
SSC5D	Soluble scavenger receptor cysteine-rich domain-containing protein SSC5D
SSH3	Protein phosphatase Slingshot homolog 3
SSNA1	Sjoegren syndrome nuclear autoantigen 1
ST13	Hsc70-interacting protein
ST3GAL1	CMP-N-acetylneuraminate-beta-galactosamide-alpha-2,3-sialyltransferase 1
ST6GAL1	Beta-galactoside alpha-2,6-sialyltransferase 1
ST8SIA1	Alpha-N-acetylneuraminide alpha-2,8-sialyltransferase
STAB2	Stabilin-2
STAM	Signal transducing adapter molecule 1
STAMBP	STAM-binding protein
STAT2	Signal transducer and activator of transcription 2
STAT5B	Signal transducer and activator of transcription 5B
STAU1	Double-stranded RNA-binding protein Staufen homolog 1
STC1	Stanniocalcin-1
STC2	Stanniocalcin-2
STEAP4	Metalloreductase STEAP4
STIP1	Stress-induced-phosphoprotein 1
STK11	Serine/threonine-protein kinase STK11
STK24	Serine/threonine-protein kinase 24
STK4	Serine/threonine-protein kinase 4
STOML2	Stomatin-like protein 2, mitochondrial
STX16	Syntaxin-16
STX1B	Syntaxin-1B
STX3	Syntaxin-3
STX4	Syntaxin-4
STX5	Syntaxin-5
STX6	Syntaxin-6
STX7	Syntaxin-7
STX8	Syntaxin-8
STXBP1	Syntaxin-binding protein 1
STXBP3	Syntaxin-binding protein 3
SUGP1	SURP and G-patch domain-containing protein 1
SUGT1	Protein SGT1 homolog
SULT1A1	Sulfotransferase 1A1
SULT2A1	Bile salt sulfotransferase
SUMF1	Formylglycine-generating enzyme
SUMF2	Inactive C-alpha-formylglycine-generating enzyme 2
SUOX	Sulfite oxidase, mitochondrial
SUSD1	Sushi domain-containing protein 1
SUSD2	Sushi domain-containing protein 2
SUSD4	Sushi domain-containing protein 4
SUSD5	Sushi domain-containing protein 5
SV2A	Synaptic vesicle glycoprotein 2A
SWAP70	Switch-associated protein 70
SYAP1	Synapse-associated protein 1
SYNGAP1	Ras/Rap GTPase-activating protein SynGAP
SYT1	Synaptotagmin-1
SYTL4	Synaptotagmin-like protein 4
TAB2	TGF-beta-activated kinase 1 and MAP3K7-binding protein 2
TACC3	Transforming acidic coiled-coil-containing protein 3
TACSTD2	Tumor-associated calcium signal transducer 2
TADA3	Transcriptional adapter 3
TAFA5	Chemokine-like protein TAFA-5
TAGLN3	Transgelin-3
TALDO1	Transaldolase
TANK	TRAF family member-associated NF-kappa-B activator
TAP1	Antigen peptide transporter 1
TARBP2	RISC-loading complex subunit TARBP2
TARM1	T-cell-interacting, activating receptor on myeloid cells protein 1
TARS1	Threonine--tRNA ligase 1, cytoplasmic
TAX1BP1	Tax1-binding protein 1
TBC1D17	TBC1 domain family member 17
TBC1D23	TBC1 domain family member 23
TBC1D5	TBC1 domain family member 5
TBCA	Tubulin-specific chaperone A
TBCB	Tubulin-folding cofactor B
TBCC	Tubulin-specific chaperone C
TBL1X	F-box-like/WD repeat-containing protein TBL1X
TBR1	T-box brain protein 1
TCL1A	T-cell leukemia/lymphoma protein 1A
TCL1B	T-cell leukemia/lymphoma protein 1B
TCN1	Transcobalamin-1
TCN2	Transcobalamin-2
TCOF1	Treacle protein
TCP11	T-complex protein 11 homolog
TCTN3	Tectonic-3
TDGF1	Teratocarcinoma-derived growth factor 1
TDO2	Tryptophan 2,3-dioxygenase
TDP1	Tyrosyl-DNA phosphodiesterase 1
TDRKH	Tudor and KH domain-containing protein
TEF	Thyrotroph embryonic factor
TEK	Angiopoietin-1 receptor
TERF1	Telomeric repeat-binding factor 1
TET2	Methylcytosine dioxygenase TET2
TEX101	Testis-expressed protein 101
TEX33	Testis-expressed protein 33
TF	Serotransferrin
TFAP2A	Transcription factor AP-2-alpha
TFF1	Trefoil factor 1
TFF2	Trefoil factor 2
TFF3	Trefoil factor 3
TFPI	Tissue factor pathway inhibitor
TFPI2	Tissue factor pathway inhibitor 2
TFRC	Transferrin receptor protein 1
TG	Thyroglobulin
TGFA	Protransforming growth factor alpha
TGFB1	Transforming growth factor beta-1 proprotein
TGFB2	Transforming growth factor beta-2 proprotein
TGFBI	Transforming growth factor-beta-induced protein ig-h3
TGFBR1	TGF-beta receptor type-1
TGFBR2	TGF-beta receptor type-2
TGFBR3	Transforming growth factor beta receptor type 3
TGM2	Protein-glutamine gamma-glutamyltransferase 2
TGOLN2	Trans-Golgi network integral membrane protein 2
THAP12	52 kDa repressor of the inhibitor of the protein kinase
THBD	Thrombomodulin
THBS2	Thrombospondin-2
THBS4	Thrombospondin-4
THOP1	Thimet oligopeptidase
THPO	Thrombopoietin
THRAP3	Thyroid hormone receptor-associated protein 3
THSD1	Thrombospondin type-1 domain-containing protein 1
THTPA	Thiamine-triphosphatase
THY1	Thy-1 membrane glycoprotein
TIA1	Nucleolysin TIA-1 isoform p40
TIE1	Tyrosine-protein kinase receptor Tie-1
TIGAR	Fructose-2,6-bisphosphatase TIGAR
TIGIT	T-cell immunoreceptor with Ig and ITIM domains
TIMD4	T-cell immunoglobulin and mucin domain-containing protein 4
TIMM10	Mitochondrial import inner membrane translocase subunit Tim10
TIMM8A	Mitochondrial import inner membrane translocase subunit Tim8 A
TIMP1	Metalloproteinase inhibitor 1
TIMP2	Metalloproteinase inhibitor 2
TIMP3	Metalloproteinase inhibitor 3
TIMP4	Metalloproteinase inhibitor 4
TINAGL1	Tubulointerstitial nephritis antigen-like
TJAP1	Tight junction-associated protein 1
TJP3	Tight junction protein ZO-3
TK1	Thymidine kinase, cytosolic
TLR1	Toll-like receptor 1
TLR2	Toll-like receptor 2
TLR3	Toll-like receptor 3
TLR4	Toll-like receptor 4
TMCO5A	Transmembrane and coiled-coil domain-containing protein 5A
TMED1	Transmembrane emp24 domain-containing protein 1
TMED10	Transmembrane emp24 domain-containing protein 10
TMED4	Transmembrane emp24 domain-containing protein 4
TMED8	Protein TMED8
TMEM106A	Transmembrane protein 106A
TMEM132A	Transmembrane protein 132A
TMEM25	Transmembrane protein 25
TMOD4	Tropomodulin-4
TMPRSS11B	Transmembrane protease serine 11B
TMPRSS11D	Transmembrane protease serine 11D
TMPRSS15	Enteropeptidase
TMPRSS5	Transmembrane protease serine 5
TMSB10	Thymosin beta-10
TNC	Tenascin
TNF	Tumor necrosis factor
TNFAIP2	Tumor necrosis factor alpha-induced protein 2
TNFAIP8	Tumor necrosis factor alpha-induced protein 8
TNFAIP8L2	Tumor necrosis factor alpha-induced protein 8-like protein 2
TNFRSF10A	Tumor necrosis factor receptor superfamily member 10A
TNFRSF10B	Tumor necrosis factor receptor superfamily member 10B
TNFRSF10C	Tumor necrosis factor receptor superfamily member 10C
TNFRSF11A	Tumor necrosis factor receptor superfamily member 11A
TNFRSF11B	Tumor necrosis factor receptor superfamily member 11B
TNFRSF12A	Tumor necrosis factor receptor superfamily member 12A
TNFRSF13B	Tumor necrosis factor receptor superfamily member 13B
TNFRSF13C	Tumor necrosis factor receptor superfamily member 13C
TNFRSF14	Tumor necrosis factor receptor superfamily member 14
TNFRSF17	Tumor necrosis factor receptor superfamily member 17
TNFRSF19	Tumor necrosis factor receptor superfamily member 19
TNFRSF1A	Tumor necrosis factor receptor superfamily member 1A
TNFRSF1B	Tumor necrosis factor receptor superfamily member 1B
TNFRSF21	Tumor necrosis factor receptor superfamily member 21
TNFRSF4	Tumor necrosis factor receptor superfamily member 4
TNFRSF6B	Tumor necrosis factor receptor superfamily member 6B
TNFRSF8	Tumor necrosis factor receptor superfamily member 8
TNFRSF9	Tumor necrosis factor receptor superfamily member 9
TNFSF10	Tumor necrosis factor ligand superfamily member 10
TNFSF11	Tumor necrosis factor ligand superfamily member 11
TNFSF12	Tumor necrosis factor ligand superfamily member 12
TNFSF13	Tumor necrosis factor ligand superfamily member 13
TNFSF13B	Tumor necrosis factor ligand superfamily member 13B
TNFSF14	Tumor necrosis factor ligand superfamily member 14
TNFSF8	Tumor necrosis factor ligand superfamily member 8
TNIP1	TNFAIP3-interacting protein 1
TNN	Tenascin-N
TNNI3	Troponin I, cardiac muscle
TNPO1	Transportin-1
TNR	Tenascin-R
TNXB	Tenascin-X
TOMM20	Mitochondrial import receptor subunit TOM20 homolog
TOP1	DNA topoisomerase 1
TOP1MT	DNA topoisomerase I, mitochondrial
TOP2B	DNA topoisomerase 2-beta
TOR1AIP1	Torsin-1A-interacting protein 1
TP53	Cellular tumor antigen p53
TP53BP1	TP53-binding protein 1
TP53I3	Quinone oxidoreductase PIG3
TP53INP1	Tumor protein p53-inducible nuclear protein 1
TP73	Tumor protein p73
TPBGL	Trophoblast glycoprotein-like
TPD52L2	Tumor protein D54
TPK1	Thiamin pyrophosphokinase 1
TPM3	Tropomyosin alpha-3 chain
TPMT	Thiopurine S-methyltransferase
TPP1	Tripeptidyl-peptidase 1
TPPP2	Tubulin polymerization-promoting protein family member 2
TPPP3	Tubulin polymerization-promoting protein family member 3
TPR	Nucleoprotein TPR
TPRKB	EKC/KEOPS complex subunit TPRKB
TPSAB1	Tryptase alpha/beta-1
TPSD1	Tryptase delta
TPSG1	Tryptase gamma
TPT1	Translationally-controlled tumor protein
TRAF2	TNF receptor-associated factor 2
TRAF3	TNF receptor-associated factor 3, Isoform 2
TRAF3IP2	E3 ubiquitin ligase TRAF3IP2
TRDMT1	tRNA (cytosine(38)-C(5))-methyltransferase
TREH	Trehalase
TREM2	Triggering receptor expressed on myeloid cells 2
TREML1	Trem-like transcript 1 protein
TREML2	Trem-like transcript 2 protein
TRIAP1	TP53-regulated inhibitor of apoptosis 1
TRIM21	E3 ubiquitin-protein ligase TRIM21
TRIM24	Transcription intermediary factor 1-alpha
TRIM25	E3 ubiquitin/ISG15 ligase TRIM25
TRIM26	Tripartite motif-containing protein 26
TRIM40	E3 ubiquitin ligase TRIM40
TRIM5	Tripartite motif-containing protein 5
TRIM58	E3 ubiquitin-protein ligase TRIM58
TRPV3	Transient receptor potential cation channel subfamily V member 3
TSC1	Hamartin
TSC22D1	TSC22 domain family protein 1
TSHB	Thyrotropin subunit beta
TSLP	Thymic stromal lymphopoietin
TSNAX	Translin-associated protein X
TSPAN1	Tetraspanin-1
TSPAN15	Tetraspanin-15
TSPAN7	Tetraspanin-7
TSPAN8	Tetraspanin-8
TSPYL1	Testis-specific Y-encoded-like protein 1
TST	Thiosulfate sulfurtransferase
TTF2	Transcription termination factor 2
TTN	Titin
TTR	Transthyretin
TUBB3	Tubulin beta-3 chain
TWF2	Twinfilin-2
TXK	Tyrosine-protein kinase TXK
TXLNA	Alpha-taxilin
TXN	Thioredoxin
TXNDC15	Thioredoxin domain-containing protein 15
TXNDC5	Thioredoxin domain-containing protein 5
TXNDC9	Thioredoxin domain-containing protein 9
TXNL1	Thioredoxin-like protein 1
TXNRD1	Thioredoxin reductase 1, cytoplasmic
TYMP	Thymidine phosphorylase
TYRO3	Tyrosine-protein kinase receptor TYRO3
TYRP1	5,6-dihydroxyindole-2-carboxylic acid oxidase
UBAC1	Ubiquitin-associated domain-containing protein 1
UBE2B	Ubiquitin-conjugating enzyme E2 B
UBE2L6	Ubiquitin/ISG15-conjugating enzyme E2 L6
UBE2Z	Ubiquitin-conjugating enzyme E2 Z
UBQLN3	Ubiquilin-3
UBXN1	UBX domain-containing protein 1
UFD1	Ubiquitin recognition factor in ER-associated degradation protein 1
UGDH	UDP-glucose 6-dehydrogenase
UHRF2	E3 ubiquitin-protein ligase UHRF2
ULBP2	UL16-binding protein 2
UMOD	Uromodulin
UNC5D	Netrin receptor UNC5D
UNC79	Protein unc-79 homolog
UNG	Uracil-DNA glycosylase
UPB1	Beta-ureidopropionase
UPK3A	Uroplakin-3a
UPK3BL1	Uroplakin-3b-like protein 1
UROD	Uroporphyrinogen decarboxylase
UROS	Uroporphyrinogen-III synthase
USO1	General vesicular transport factor p115
USP25	Ubiquitin carboxyl-terminal hydrolase 25
USP28	Ubiquitin carboxyl-terminal hydrolase 28
USP47	Ubiquitin carboxyl-terminal hydrolase 47
USP8	Ubiquitin carboxyl-terminal hydrolase 8
UXS1	UDP-glucuronic acid decarboxylase 1
VAMP5	Vesicle-associated membrane protein 5
VAMP8	Vesicle-associated membrane protein 8
VASH1	Tubulinyl-Tyr carboxypeptidase 1
VASN	Vasorin
VASP	Vasodilator-stimulated phosphoprotein
VAT1	Synaptic vesicle membrane protein VAT-1 homolog
VAV3	Guanine nucleotide exchange factor VAV3
VCAM1	Vascular cell adhesion protein 1
VCAN	Versican core protein
VCPKMT	Protein-lysine methyltransferase METTL21D
VEGFA	Vascular endothelial growth factor A
VEGFB	Vascular endothelial growth factor B
VEGFC	Vascular endothelial growth factor C
VEGFD	Vascular endothelial growth factor D
VGF	Neurosecretory protein VGF
VIM	Vimentin
VIPR1	Vasoactive intestinal polypeptide receptor 1
VIT	Vitrin
VMO1	Vitelline membrane outer layer protein 1 homolog
VNN1	Pantetheinase
VNN2	Vascular non-inflammatory molecule 2
VPS28	Vacuolar protein sorting-associated protein 28 homolog
VPS37A	Vacuolar protein sorting-associated protein 37A
VPS4B	Vacuolar protein sorting-associated protein 4B
VPS53	Vacuolar protein sorting-associated protein 53 homolog
VSIG10	V-set and immunoglobulin domain-containing protein 10
VSIG10L	V-set and immunoglobulin domain-containing protein 10-like
VSIG2	V-set and immunoglobulin domain-containing protein 2
VSIG4	V-set and immunoglobulin domain-containing protein 4
VSIR	V-type immunoglobulin domain-containing suppressor of T-cell activation
VSNL1	Visinin-like protein 1
VSTM1	V-set and transmembrane domain-containing protein 1
VSTM2B	V-set and transmembrane domain-containing protein 2B
VSTM2L	V-set and transmembrane domain-containing protein 2-like protein
VTA1	Vacuolar protein sorting-associated protein VTA1 homolog
VTCN1	V-set domain-containing T-cell activation inhibitor 1
VTI1A	Vesicle transport through interaction with t-SNAREs homolog 1A
VWA1	von Willebrand factor A domain-containing protein 1
VWA5A	von Willebrand factor A domain-containing protein 5A
VWC2	Brorin
VWC2L	von Willebrand factor C domain-containing protein 2-like
VWF	von Willebrand factor
WARS	Tryptophan--tRNA ligase, cytoplasmic
WAS	Wiskott-Aldrich syndrome protein
WASF1	Wiskott-Aldrich syndrome protein family member 1
WASF3	Wiskott-Aldrich syndrome protein family member 3
WASHC3	WASH complex subunit 3
WASL	Neural Wiskott-Aldrich syndrome protein
WDR46	WD repeat-containing protein 46
WFDC1	WAP four-disulfide core domain protein 1
WFDC12	WAP four-disulfide core domain protein 12
WFDC2	WAP four-disulfide core domain protein 2
WFIKKN1	WAP, Kazal, immunoglobulin, Kunitz and NTR domain-containing protein 1
WFIKKN2	WAP, Kazal, immunoglobulin, Kunitz and NTR domain-containing protein 2
WIF1	Wnt inhibitory factor 1
WNT9A	Protein Wnt-9a
WWP2	NEDD4-like E3 ubiquitin-protein ligase WWP2
XCL1	Lymphotactin
XG	Glycoprotein Xg
XIAP	E3 ubiquitin-protein ligase XIAP
XPNPEP2	Xaa-Pro aminopeptidase 2
XRCC4	DNA repair protein XRCC4
YAP1	Transcriptional coactivator YAP1
YARS1	Tyrosine--tRNA ligase, cytoplasmic
YES1	Tyrosine-protein kinase Yes
YJU2	Splicing factor YJU2
YOD1	Ubiquitin thioesterase OTU1
YTHDF3	YTH domain-containing family protein 3
YWHAQ	14-3-3 protein theta
YY1	Transcriptional repressor protein YY1
ZBP1	Z-DNA-binding protein 1
ZBTB16	Zinc finger and BTB domain-containing protein 16
ZBTB17	Zinc finger and BTB domain-containing protein 17
ZCCHC8	Zinc finger CCHC domain-containing protein 8
ZFYVE19	Abscission/NoCut checkpoint regulator
ZHX2	Zinc fingers and homeoboxes protein 2
ZNF174	Zinc finger protein 174
ZNF75D	Zinc finger protein 75D
ZNF830	Zinc finger protein 830
ZNRD2	Protein ZNRD2
ZNRF4	E3 ubiquitin-protein ligase ZNRF4
ZP3	Zona pellucida sperm-binding protein 3
ZP4	Zona pellucida sperm-binding protein 4
ZPR1	Zinc finger protein ZPR1
